# Integrating Causal Inference into Pharmacovigilance: Target Trial Emulations for Proactive Signal Detection of Atorvastatin Initiation in Medicare Beneficiaries

**DOI:** 10.64898/2026.07.01.26356874

**Authors:** Christopher G. Rowan, John Tazare, Macarius M. Donneyong, Minh Tran, Shivani Srivastava, Nancy A. Dreyer, Camille Maringe

**Author notes:** **Corresponding author:** Christopher G. Rowan, PhD, 4030 Calle Marlena, San Clemente, CA 92672, https://www.veritasrf.org/.

## Abstract

**Importance:** Adverse drug events (ADEs) in older adults are a substantial public health burden, yet spontaneous reporting systems detect them poorly owing to underreporting and the lack of a defined population. These limitations are of particular concern for older adults, who are underrepresented in pre-approval trials yet at elevated ADE risk owing to polypharmacy, multimorbidity, and age-related changes in drug metabolism.

**Objective:** To develop and apply an active, claims-based pharmacovigilance framework using sequential target trial emulation to detect ADE signals in older adults, with atorvastatin as the initial application.

**Methods:** Using Medicare fee-for-service claims (2017-2019), we studied statin-naïve beneficiaries aged 65 years or older following hospitalization for myocardial or cerebral infarction. We emulated up to 14 daily sequential trials from the discharge date, classifying patients as initiating atorvastatin (A1), initiating a different medication (A2), or no new medication (A0); the primary contrast was A1 versus A2. For each trial, incident ADEs were ascertained and classified into 552 outcomes based on the Clinical Classifications Software Refined categories. Per-protocol effect estimates were measured over a 6-month follow-up period using Fine-Gray regression weighted by the inverse probability of treatment (IPT) and censoring, treating death as a competing risk, with the false discovery rate controlled via the Benjamini-Hochberg procedure. A signal was declared when the q-value was ≤ 0.10 and the subdistribution hazard ratio (sHR) was ≥ 1.20 in any prespecified analytic stratum (sensitivity analyses used thresholds of q ≤ 0.20 and sHR ≥ 1.20).

**Results:** Of 70,130 eligible patients, 39,948 initiated atorvastatin (A1), 19,182 initiated another new medication (A2); after IPT-weighting, baseline characteristics were closely balanced. After excluding outcomes with sparse cell counts, 295 outcomes were analyzed; five met the primary signal detection criteria: valve disorders (sHR 1.71, 1.20-2.43); sprains and strains (sHR 1.79, 1.26-2.54); general sensation/perception symptoms (sHR 1.23, 95% CI 1.11-1.36); abnormal findings without diagnosis (sHR 1.55, 1.18-2.05); and prediabetes (sHR 1.71, 1.24-2.36). In the sensitivity analysis, we additionally detected: posthemorrhagic anemia, hemorrhagic stroke, varicose veins, other circulatory and skin conditions.

**Conclusions:** A claims-based framework using sequential target trial emulations detected both expected and previously unrecognized ADE signals following atorvastatin initiation in older adults, offering a systematic alternative to passive surveillance that can be extended to other commonly prescribed medications. Confirmatory analyses with disaggregated outcomes and narrower comparators are underway and will be reported separately.

**KEY POINTS:** *Question:* Can an active, claims-based pharmacovigilance framework using sequential target trial emulation detect adverse drug event signals among older Medicare beneficiaries who initiated atorvastatin?

*Findings:* In this cohort study of 59,130 Medicare beneficiaries discharged after myocardial or cerebral infarction, a hypothesis-free scan across hundreds of prespecified outcomes detected five primary signals (valve disorders, sprains and strains, sensory symptoms including dizziness, abnormal laboratory findings, and prediabetes) and additional signals in sensitivity analyses (including hemorrhagic stroke), several of which align with known or labeled statin adverse effects (serving as positive controls that validate the framework) while others remain uncertain.

*Meaning:* This framework offers a systematic, quantitative, and proactive alternative to spontaneous reporting for detecting medication safety signals in high-risk older adults.

**PLAIN LANGUAGE SUMMARY:** Older adults use more prescription drugs than any other age group, yet they are often left out of clinical trials conducted before a drug is approved. As a result, the safety of many medications in older patients is poorly understood until the drugs are already in wide use. The main system for detecting new drug safety problems in the United States, the FDA Adverse Event Reporting System, relies on voluntary reports and captures only a small fraction of harms, which limits its usefulness.

Using Medicare reimbursement records, the researchers developed an active monitoring method and tested it on a commonly used cholesterol-lowering medication (atorvastatin) – that is frequently prescribed after a heart attack or stroke. They followed thousands of patients for six months, statistically balancing those who started atorvastatin with those who started a different new drug, and screened for hundreds of possible side effects. Evidence of potential medication harm emerged along a clear range of how likely the drug caused each problem. This ranged from well-known side effects (such as diabetes and sprains and strains) and outcomes already noted in the product labeling or prior research (such as hemorrhagic stroke and dizziness) to more uncertain associations (such as cardiac valve disorders) that are difficult to interpret. Overall, atorvastatin appeared largely safe in this older population, and the same method can now be used to study other widely used drugs.

## Supplementary Material (Tables S1 to S6; Figure S1) for "Integrating Causal Inference into Pharmacovigilance: Target Trial Emulations for Proactive Signal Detection of Atorvastatin Initiation in Medicare Beneficiaries"

### Sheet: Table 1
		Treatment Strategy		SMD*
		A1 - Atorvastatin	A2 - Other
	Cohort (N)	39948	19182
	Demographics	%/mean(SD)median	%/mean(SD)median
	Age (years, continuous)	76.7 (8.2) 75.0	76.8 (8.3) 75.0	0.0056
	Age (years, categorical)			0.0004
	65-74	0.459	0.462
	75-84	0.344	0.338
	85+	0.197	0.199
	Female sex	0.519	0.52	0.0018
	Race/Ethnicity			0.01
	White	0.837	0.836
	Black	0.071	0.072
	Asian	0.023	0.018
	Hispanic	0.046	0.049
	Year of Index Hospitalization			0.0285
	2017	0.331	0.346
	2018	0.336	0.329
	2019	0.333	0.324
	Characteristics upon 1st Medicare Enrollment
	Dual Medicare/Medicaid	0.172	0.175	0.0091
	Disabled	0.116	0.117	0.004
	End stage renal disease	0.02	0.02	0.0018
	Healthcare Research Utilization & Costs
	Inpatient admission (yes/no)	0.205	0.206	0.0038
	# inpatient admissions	1.3 (0.8) 1.0	1.3 (0.8) 1.0	0.0056
	# inpatient days	6.6 (6.9) 4.0	6.7 (7.2) 4.0	0.0092
	ED visit (yes/no)	0.441	0.443	0.0051
	# Emergency department visits	0.8 (1.3) 0.0	0.8 (1.5) 0.0	0.0064
	# Unique days w/healthcare encounter	24 (19) 19	24 (19) 19	0.0043
	Total healthcare costs (USD)	26,407 (24,929) 18,867	26,457 (25,298) 18,863	0.002
	Baseline Comorbidities
	Charlson Comorbidity Index (continuous)	6.2 (2.9) 6.0	6.2 (2.9) 6.0	0.0051
	Essential hypertension	0.835	0.836	0.0033
	Hypertension with complications and secondary hypertension	0.421	0.422	0.0027
	Acute myocardial infarction	0.662	0.659	0.0065
	Nonspecific chest pain	0.424	0.425	0.0018
	Cardiac dysrhythmias	0.372	0.372	0.001
	Heart failure	0.295	0.295	0.0002
	Cerebral infarction	0.367	0.365	0.0044
	Esophageal disorders	0.32	0.32	0.0006
	Thyroid disorders	0.249	0.249	0.0015
	Diabetes mellitus without complication	0.269	0.268	0.0022
	Diabetes mellitus, Type 2	0.311	0.31	0.0021
	Disorders of lipid metabolism	0.688	0.688	0.0004
	Fluid and electrolyte disorders	0.305	0.306	0.0019
	Implant, device or graft related encounter	0.419	0.417	0.0037
	Personal history of nicotine dependence	0.323	0.322	0.0023
	Personal history of malignant neoplasm	0.22	0.221	0.0006
	Chronic kidney disease	0.244	0.244	0
	Osteoarthritis	0.281	0.281	0.0006
	Musculoskeletal pain, not low back pain	0.323	0.328	0.0101
	Spondylopathies/spondyloarthropathy (including infective)	0.231	0.232	0.0012
	Malaise and fatigue	0.249	0.249	0.0002
	Nervous system signs and symptoms	0.407	0.412	0.0086
	Circulatory signs and symptoms	0.228	0.227	0.0014
	Respiratory signs and symptoms	0.345	0.347	0.0037
	Abnormal findings without diagnosis	0.46	0.461	0.002
	Baseline Pharmacotherapy Utilization
	Anti-infective Agents	0.452	0.456	0.0082
	Autonomic Drugs	0.457	0.459	0.0035
	Selective Beta Adrenergic Blocking Agent	0.252	0.252	0.0005
	Class II Antiarrhythmics	0.234	0.233	0.0018
	Vasodilating Agents, Miscellaneous	0.214	0.214	0.0006
	Beta Adrenergic Blocking Agents	0.328	0.329	0.0002
	Angiotensin Converting Enzyme Inhibitors	0.217	0.217	0.0001
	Central Nervous System Agents	0.545	0.548	0.0073
	Eye, Ear, Nose, and Throat Preparations	0.456	0.459	0.0053
	Antibacterials	0.267	0.269	0.0048
	Corticosteroids	0.236	0.237	0.0019
	Gastrointestinal Drugs	0.424	0.427	0.0066
	Proton Pump Inhibitors	0.241	0.243	0.0057
	Hormones and Synthetic Substitutes	0.508	0.51	0.0049
	Adrenals	0.278	0.28	0.0046
	Baseline Procedures
	Percutaneous coronary interventions (PCI)	0.382	0.378	0.0077
	Cardiac and coronary fluoroscopy	0.525	0.523	0.0049
	Measurement during cardiac catheterization	0.481	0.479	0.003
	Routine chest X-ray	0.211	0.212	0.0032
	Electrocardiogram	0.387	0.389	0.0031
	Microscopic examination (bacterial smear, culture, toxicology)	0.316	0.317	0.0001
	Consultation, evaluation, and preventative care	0.581	0.586	0.0097
	Laboratory - Chemistry and Hematology	0.639	0.642	0.0055
	DME and supplies	0.325	0.328	0.00633803
	Abbreviations: SMD* = absolute value of the standardized mean difference (A1 vs A2); DME = durable medical equipment; ED = emergency department; PCI = percutaneous coronary intervention; SMD = standardized mean difference; T₀ = time zero (index discharge date). All comorbidities, healthcare utilization, pharmacotherapy, and procedure variables reflect the 12 months prior to T₀ (baseline period). The Treatment Strategy columns indicates new initiation of atorvastatin (A1) versus new initiation of a new medication other than atorvastatin (A2) within 14 days post-discharge.

### Sheet: Table 2
	Detected ADE Signals: Primary Analysis (Primary; q ≤ 0.1 & sHR ≥ 1.2) and Sensitivity Analysis (SA; q ≤ 0.2 & sHR ≥ 1.2)
	Weighted Fine-Gray subdistribution hazard models w/death as a competing risk for exposure contrast: A1 vs A2 (reference)
	CCSR	CCSR Description	Stratum	Primary	SA	sHR	LCL	UCL	SE	Z	P	P-BH
	BLD004	Acute posthemorrhagic anemia	Age 75-84 years	-	Yes	1.43	1.14	1.79	0.16	3.08327	0.00204739	0.145365
	BLD004	Acute posthemorrhagic anemia	White Race	-	Yes	1.24	1.06	1.44	0.1	2.69316	0.00707778	0.134478
	CIR003	Nonrheumatic and unspecified valve disorders	Time stratified: 121-182 days	Yes	Yes	1.71	1.2	2.43	0.31	2.96658	0.00301136	0.0816284
	CIR021	Acute hemorrhagic cerebrovascular disease	Overall	-	Yes	1.44	1.09	1.89	0.2	2.55865	0.0105079	0.193739
	CIR021	Acute hemorrhagic cerebrovascular disease	Time stratified: 1-60 days	-	Yes	1.55	1.13	2.13	0.25	2.72512	0.00642777	0.145402
	CIR021	Acute hemorrhagic cerebrovascular disease	White Race	-	Yes	1.49	1.09	2.03	0.24	2.50073	0.0123938	0.196235
	CIR035	Varicose veins of lower extremity	Time stratified: 1-60 days	-	Yes	1.78	1.18	2.67	0.37	2.76616	0.00567208	0.145402
	INJ024	Sprains and strains, initial encounter	Overall	-	Yes	1.34	1.1	1.63	0.13	2.88996	0.00385293	0.142077
	INJ024	Sprains and strains, initial encounter	Male	Yes	Yes	1.79	1.26	2.54	0.32	3.274	0.00106037	0.0857496
	SYM012	Circulatory signs and symptoms	Black Race	-	Yes	1.51	1.16	1.96	0.2	3.0923	0.00198609	0.167271
	SYM014	Skin/Subcutaneous signs and symptoms	Black Race	-	Yes	1.86	1.22	2.84	0.4	2.86397	0.00418369	0.167271
	SYM015	General sensation/perception signs and symptoms	Overall	Yes	Yes	1.23	1.11	1.36	0.06	3.9892	6.63e-05	0.0133235
	SYM015	General sensation/perception signs and symptoms	Time stratified: 1-60 days	-	Yes	1.2	1.07	1.36	0.07	3.01665	0.00255584	0.12009
	SYM015	General sensation/perception signs and symptoms	Age 85+ years	-	Yes	1.46	1.18	1.81	0.16	3.4333	0.00059627	0.110907
	SYM015	General sensation/perception signs and symptoms	Male	-	Yes	1.24	1.06	1.44	0.1	2.7199	0.00653023	0.166711
	SYM015	General sensation/perception signs and symptoms	White Race	Yes	Yes	1.2	1.08	1.34	0.07	3.35381	0.00079706	0.0598623
	SYM015	General sensation/perception signs and symptoms	Black Race	-	Yes	1.76	1.18	2.63	0.36	2.75691	0.00583504	0.167271
	SYM017	Abnormal findings without diagnosis	Time stratified: 121-182 days	Yes	Yes	1.55	1.18	2.05	0.22	3.10733	0.00188786	0.0816284
	SYM018	Prediabetes	Time stratified: 1-60 days	-	Yes	1.64	1.11	2.4	0.32	2.51094	0.012041	0.184865
	SYM018	Prediabetes	White Race	Yes	Yes	1.71	1.24	2.36	0.28	3.29207	0.00099453	0.0598623
	Abbreviations: A1 = Atorvastatin initiation; A2 = Newly initiated a different medication other than atorvastatin; CCSR = Clinical Classifications Software Refined; sHR = Subdistribution hazard ratio; LCL = Lower confidence limit; UCL = Upper confidence limit; SE = Standard error; Z = Wald Z-statistic (β / SE) from the Fine-Gray subdistribution hazard model; P = original p-value from Fine-Gray model; P-BH = Benjamini-Hochberg adjusted p-value; Primary = ADE signal detected using the primary ADE signal detection algorithm (q<=0.1 & sHR >=1.2); SA = ADE signal detected in the sensitivity analysis using the ADE signal detection algorithm (q<=0.2 & sHR >=1.2)

### Sheet: Table 3
	ADE Signals Detected: Primary Analysis (Primary; q ≤ 0.1 & sHR ≥ 1.2) and Sensitivity Analysis (SA; q ≤ 0.2 & sHR ≥ 1.2)
	Descriptive Outcomes from Trial 0
	CCSR	CCSR Description	Stratum	Primary	SA	N	A	B	C	D	CI - A2	CI - A1	RD	NNH
	BLD004	Acute posthemorrhagic anemia	Age 75-84 years	-	Yes	14436	3221	10672	89	454	0.027	0.041	0.014	72
	BLD004	Acute posthemorrhagic anemia	White Race	-	Yes	35759	7858	26661	222	1018	0.027	0.037	0.009	107
	CIR003	Nonrheumatic and unspecified valve disorders	Time stratified: 121-182 days	Yes	Yes	16371	1634	14330	28	379	0.017	0.026	0.009	112
	CIR021	Acute hemorrhagic cerebrovascular disease	Overall	-	Yes	44400	9911	34057	54	378	0.005	0.011	0.006	180
	CIR021	Acute hemorrhagic cerebrovascular disease	Time stratified: 1-60 days	-	Yes	44400	9924	34176	41	259	0.004	0.008	0.003	294
	CIR021	Acute hemorrhagic cerebrovascular disease	White Race	-	Yes	37550	8536	28673	45	296	0.005	0.01	0.005	201
	CIR035	Varicose veins of lower extremity	Time stratified: 1-60 days	-	Yes	44516	9958	34373	27	158	0.003	0.005	0.002	534
	INJ024	Sprains and strains, initial encounter	Overall	-	Yes	43772	9665	33286	112	709	0.011	0.021	0.009	106
	INJ024	Sprains and strains, initial encounter	Male	Yes	Yes	21458	4443	16657	35	323	0.008	0.019	0.011	89
	SYM012	Circulatory signs and symptoms	Black Race	-	Yes	2281	432	1415	66	368	0.133	0.206	0.074	14
	SYM014	Skin/Subcutaneous signs and symptoms	Black Race	-	Yes	2664	581	1888	24	171	0.04	0.083	0.043	23
	SYM015	General sensation/perception signs and symptoms	Overall	Yes	Yes	40054	8394	28368	526	2766	0.059	0.089	0.03	33
	SYM015	General sensation/perception signs and symptoms	Time stratified: 1-60 days	-	Yes	40054	8531	29393	389	1741	0.044	0.056	0.012	81
	SYM015	General sensation/perception signs and symptoms	Age 85+ years	-	Yes	7464	2019	4841	118	486	0.055	0.091	0.036	28
	SYM015	General sensation/perception signs and symptoms	Male	-	Yes	19985	3918	14518	237	1312	0.057	0.083	0.026	39
	SYM015	General sensation/perception signs and symptoms	White Race	Yes	Yes	33902	7244	23888	456	2314	0.059	0.088	0.029	34
	SYM015	General sensation/perception signs and symptoms	Black Race	-	Yes	2568	549	1822	32	165	0.055	0.083	0.028	36
	SYM017	Abnormal findings without diagnosis	Time stratified: 121-182 days	Yes	Yes	8269	820	6690	65	694	0.073	0.094	0.021	49
	SYM018	Prediabetes	Time stratified: 1-60 days	-	Yes	43707	9889	33487	34	297	0.003	0.009	0.005	186
	SYM018	Prediabetes	White Race	Yes	Yes	36982	8498	28052	43	389	0.005	0.014	0.009	116
	Abbreviations: A1 = Atorvastatin initiation; A2 = Newly initiated a different medication other than atorvastatin; N = Total number of patients in the analytic stratum; A = Number of A2 patients without the event; B = Number of A1 patients without the event; C = Number of A2 patients with the event; D = Number of A1 patients with the event; CI-A1 = Cumulative incidence (risk) in the A1 (atorvastatin) group; CI-A2 = Cumulative incidence (risk) in the A2 (comparator) group; RD = Risk difference; NNH = Number needed to harm; Primary = ADE signal detected using the primary ADE signal detection algorithm (q<=0.1 & sHR >=1.2); SA = ADE signal detected in the sensitivity analysis using the ADE signal detection algorithm (q<=0.2 & sHR >=1.2)

### Sheet: Table 4
	CCSR	CCSR Description	Prior Knowledge	Top 3 ICD-10-CM Codes	Reference
	BLD004	Acute posthemorrhagic anemia	P	D62 Acute posthemorrhagic anemia (100%)	Amarenco P et al. (SPARCL Investigators) 2006 Martinez AI et al. 2019
	CIR003	Nonrheumatic and unspecified valve disorders	P	I340 Nonrheumatic mitral (valve) insufficiency (45.99%) I350 Nonrheumatic aortic (valve) insufficiency (20.71%) I351 Nonrheumatic aortic (valve) stenosis (9.18%)	Myasoedova VA et al. 2025
	CIR021	Acute hemorrhagic cerebrovascular disease	L, P	I619 Nontraumatic intracerebral hemorrhage, unspecified (24.41%) I609 Nontraumatic subarachnoid hemorrhage, unspecified (14.8%) I6000 Nontraumatic subarachnoid hemorrhage, unspecified (14.1%)	Amarenco P et al. (SPARCL Investigators) 2006
	CIR035	Varicose veins of lower extremity	N	I8393 Asymptomatic varicose veins of bilateral lower extremity (13.35%) I8399 Varicose veins of bilateral lower extremities (11.95%) I8390 Varicose veins of unspecified lower extremity (11.95%)	No original research or mention in the atorvastatin prescribing information
	INJ024	Sprains and strains, initial encounter	L, P	S161XXA Strain of muscle, fascia and tendon at neck level (10.01%) S134XXA Sprain of ligaments of cervical spine, initial encounter (7.01%) S133XXA Sprain of ligaments of lumbar spine, initial encounter (6.58%)	Mansi I et al. 2013 Eliasson P et al. 2019 Cholesterol Treatment Trialists' Collaboration 2022 Zheng H et al. 2024
	SYM012	Circulatory signs and symptoms	N	R001 Bradycardia, unspecified (29.52%) R002 Palpitations (18.34%) R00989 Other specified symptoms/signs involving circulatory system (18.13%)	No original research or mention in the atorvastatin prescribing information
	SYM014	Skin/Subcutaneous signs and symptoms	L	R21 Rash and other nonspecific skin eruption (18.56%) R200 Anesthesia of skin (16.15%) R202 Paresthesia of skin (16.41%)	Atorvastatin prescribing information
	SYM015	General sensation/perception signs & symptoms	L	R42 Dizziness and giddiness (95.78%) R43 Hallucinations, unspecified (1.38%) R440 Visual hallucinations (1.38%)	Atorvastatin prescribing information
	SYM017	Abnormal findings without diagnosis	L, P	R931 Abnormal electrocardiogram [ECG] [EKG] (22.13%) R938 Other nonspecific abnormal finding of blood field (14.73%) R7989 Other specified abnormal findings of blood chemistry (8.58%)	Amarenco P et al. (SPARCL Investigators) 2006 Chandok T et al. 2023
	SYM018	Prediabetes	L, P	R7303 Prediabetes (100%)	Amarenco P et al. (SPARCL Investigators) 2006 Waters DD et al. 2011 Cholesterol Treatment Trialists' Collaboration 2024
	Abreviations: L = Explicitly listed in the current atorvastatin (Lipitor) prescribing information (FDA label); P = Previously reported in original research, observational cohorts, or clinical trials; N = Novel or hypothesis-generating signal with limited or no dedicated prior reports. Multiple designations indicate overlapping evidence (e.g., L, P). Notes: The “Top 3 ICD-10-CM Codes” column shows the most prevalent, observed codes within each CCSR category during follow-up. SPARCL = Stroke Prevention by Aggressive Reduction in Cholesterol Levels trial. FDA label references are from the official DailyMed or accessdata.fda.gov versions (2022–2024). All citations are primary sources or the FDA label as noted.

### Sheet: Figure 1
		Methodology					Study Period (1/1/2017-12/31/2019)
							Case Identification Period (CIP) (1/1/2017-6/30/2019)
								Trial 0
										6 month follow-up period beginning on TZj +1
								If eligible	A1 - Yes
									A2 - Yes
									A0 - Yes
										Trial 1
												6 month follow-up period beginning on TZj +1
										If eligible	A1 - Yes
											A2 - Yes
											A0 - Yes
												Trial 2
														6 month follow-up period beginning on TZj +1
												If eligible	A1 - Yes
													A2 - Yes
													A0 - Yes
															Trial 13
																	6 month follow-up period beginning on TZj +1
															If eligible	A1 - Yes
																A2 - Yes
																A0 - Yes
								TZj =0		TZj =1		TZj =2			TZj =13
								Discharge date		Discharge + 1 day		Discharge + 2 days			Discharge + 13 days
	Abbreviations: A0 = Do not initiate a new medication; A1 = Newly initiate atorvastatin; A2 = Newly initiate a medication other than atorvastatin; CIP = Case Identification Period (1/1/2017–6/30/2019); MI = myocardial infarction; TZ0 = Time zero event date (index hospital discharge date); TZj = Time zero for each sequential trial j (j = 0 to 13). Each trial has a unique time zero (TZj), with eligibility assessed in the 12 months prior to and inclusive of TZj. Patients were followed for 6 months after TZj+1.

### Sheet: Figure 2a to 2j
	Figure 2A Subdistribution Hazard Ratios for the Detected ADE Signal pertaining to: Acute posthemorrhagic anemia (BLD004)
	Figure 2B Subdistribution Hazard Ratios for the Detected ADE Signal pertaining to: Nonrheumatic and unspecified valve disorders (CIR003)
	Figure 2C Subdistribution Hazard Ratios for the Detected ADE Signal pertaining to: Acute hemorrhagic cerebrovascular disease (CIR021)
	Figure 2D Subdistribution Hazard Ratios for the Detected ADE Signal pertaining to: Varicose veins of lower extremity (CIR035)
	Figure 2E Subdistribution Hazard Ratios for the Detected ADE Signal pertaining to: Sprains and strains, initial encounter (INJ024)
	Figure 2F Subdistribution Hazard Ratios for the Detected ADE Signal pertaining to: Circulatory signs and symptoms (SYM012)
	Figure 2G Subdistribution Hazard Ratios for the Detected ADE Signal pertaining to: Skin/Subcutaneous signs and symptoms (SYM014)
	Figure 2H Subdistribution Hazard Ratios for the Detected ADE Signal pertaining to: General sensation/perception signs and symptoms (SYM015)
	Figure 2I Subdistribution Hazard Ratios for the Detected ADE Signal pertaining to: Abnormal findings without diagnosis (SYM017)
	Figure 2J Subdistribution Hazard Ratios for the Detected ADE Signal pertaining to: Prediabetes (SYM018)

### Sheet: Table S1
	A2 Randomly Selected Medication	Frequency	Percent
	CLOPIDOGREL BISULFATE	2638	0.137525
	ROSUVASTATIN CALCIUM	1138	0.0593265
	METOPROLOL TARTRATE	1111	0.0579189
	NITROGLYCERIN	977	0.0509332
	LISINOPRIL	790	0.0411844
	METOPROLOL SUCCINATE	784	0.0408717
	CARVEDILOL	731	0.0381086
	PRAVASTATIN SODIUM	635	0.033104
	TICAGRELOR	605	0.03154
	APIXABAN	552	0.028777
	FUROSEMIDE	550	0.0286727
	AMLODIPINE BESYLATE	481	0.0250756
	SIMVASTATIN	455	0.0237202
	ISOSORBIDE MONONITRATE	414	0.0215827
	PANTOPRAZOLE SODIUM	402	0.0209571
	AMIODARONE HCL	306	0.0159525
	POTASSIUM CHLORIDE	264	0.0137629
	LOSARTAN POTASSIUM	247	0.0128767
	LEVOFLOXACIN	209	0.0108956
	EZETIMIBE	192	0.0100094
	WARFARIN SODIUM	185	0.00964446
	Total of Top 20 Randomly Selected A2 Medicaitons	13666	0.712439
	SPIRONOLACTONE	154	0.00802836
	DILTIAZEM HCL	150	0.00781983
	RIVAROXABAN	147	0.00766343
	PREDNISONE	145	0.00755917
	CEPHALEXIN	145	0.00755917
	AMOXICILLIN/POTASSIUM CLAV	134	0.00698572
	FAMOTIDINE	128	0.00667292
	HYDROCODONE/ACETAMINOPHEN	127	0.00662079
	ENOXAPARIN SODIUM	123	0.00641226
	CIPROFLOXACIN HCL	120	0.00625586
	HYDRALAZINE HCL	119	0.00620373
	CEFDINIR	109	0.00568241
	PRASUGREL HCL	98	0.00510896
	TRAMADOL HCL	86	0.00448337
	TAMSULOSIN HCL	82	0.00427484
	CEFUROXIME AXETIL	81	0.00422271
	AZITHROMYCIN	79	0.00411844
	LEVETIRACETAM	78	0.00406631
	RANOLAZINE	74	0.00385778
	DOXYCYCLINE HYCLATE	69	0.00359712
	METFORMIN HCL	68	0.00354499
	ALBUTEROL SULFATE	67	0.00349286
	OXYCODONE HCL/ACETAMINOPHEN	62	0.0032322
	DIGOXIN	62	0.0032322
	OMEPRAZOLE	62	0.0032322
	SULFAMETHOXAZOLE/TRIMETHOPRIM	62	0.0032322
	ALPRAZOLAM	56	0.0029194
	LORAZEPAM	55	0.00286727
	OXYCODONE HCL	53	0.00276301

### Sheet: Table S2
	Reason for End of Follow-up and Distribution of Follow-up Time by Treatment Strategy
		Treatment Strategy
	Censoring Reason	A1	A1	A2	A2
		n	%	n	%
	Death	1578	0.0395	806	0.042
	Administrative termination (loss of A/B/D coverage)	464	0.0116	95	0.005
	Initiated statin (other than atorvastatin)	2074	0.0519	6971	0.3634
	Treatment strategy switch	5602	0.1402	2890	0.1507
	Discontinuation of assigned treatment strategy	7484	0.1873	5167	0.2694
	End of study period before 182 days	4632	0.116	842	0.0439
	Uncensored (completed 182 days of follow-up)	18114	0.4534	2411	0.1257
	Total	39948	1	19182	1
		Treatment Strategy
	Time to First Censoring Event	A1		A2
	N	39948		19182
	Mean (SD)	119 (67)		52 (64)
	Median (IQR)	148 (60–182)		32 (0–69)

### Sheet: Table S3
	Detected ADE Signals: Primary Algorithm (q ≤ 0.1 & sHR ≥ 1.2) and Sensitivity Analysis (q ≤ 0.2 & sHR ≥ 1.2)
	CCSR	CCSR Description	Strata	Detected ADE Signal		Weighted Fine-Gray			Unadjusted Descriptive Analyses for Trial 0
				Primary	SA	sHR	LCL	UCL	N	A	B	C	D	Risk A2	Risk A1	RD	NNH
	BLD004	Acute posthemorrhagic anemia	Overall	-	-	1.18	1.02	1.36	42368	9146	31757	261	1204	0.028	0.037	0.009	114
	BLD004	Acute posthemorrhagic anemia	1-60 days	-	-	1.19	1.01	1.41	42368	9216	32207	191	754	0.02	0.023	0.003	389
	BLD004	Acute posthemorrhagic anemia	61-120 days	-	-	1.2	0.86	1.69	25246	3363	21560	39	284	0.011	0.013	0.002	650
	BLD004	Acute posthemorrhagic anemia	121-182 days	-	-	0.9	0.59	1.35	20063	2267	17599	31	166	0.013	0.009	-0.004	n/a
	BLD004	Acute posthemorrhagic anemia	Age 65-74 years	-	-	1.09	0.86	1.38	19614	3638	15357	98	521	0.026	0.033	0.007	152
	BLD004	Acute posthemorrhagic anemia	Age 75-84 years	-	Yes	1.43	1.14	1.79	14436	3221	10672	89	454	0.027	0.041	0.014	72
	BLD004	Acute posthemorrhagic anemia	Age 85+ years	-	-	1.04	0.79	1.37	8318	2287	5728	74	229	0.031	0.038	0.007	141
	BLD004	Acute posthemorrhagic anemia	Male	-	-	1.06	0.86	1.29	20540	4136	15658	126	620	0.03	0.038	0.009	117
	BLD004	Acute posthemorrhagic anemia	Female	-	-	1.31	1.07	1.59	21828	5010	16099	135	584	0.026	0.035	0.009	114
	BLD004	Acute posthemorrhagic anemia	White Race	-	Yes	1.24	1.06	1.44	35759	7858	26661	222	1018	0.027	0.037	0.009	107
	BLD004	Acute posthemorrhagic anemia	Black Race	-	-	0.76	0.48	1.23	2790	601	2084	24	81	0.038	0.037	-0.001	n/a
	BLD004	Acute posthemorrhagic anemia	Asian Race	-	-	0.77	0.33	1.81	921	130	759	*	27	*	0.034	*	*
	BLD004	Acute posthemorrhagic anemia	Hispanic Race	-	-	1.27	0.63	2.56	1893	374	1459	*	54	*	0.036	*	*
	CIR003	Nonrheumatic and unspecified valve disorders	Overall	-	-	1.06	0.96	1.16	37031	7037	26193	640	3161	0.083	0.108	0.024	41
	CIR003	Nonrheumatic and unspecified valve disorders	1-60 days	-	-	1	0.9	1.11	37031	7168	27359	509	1995	0.066	0.068	0.002	602
	CIR003	Nonrheumatic and unspecified valve disorders	61-120 days	-	-	1.08	0.87	1.33	21172	2431	17851	103	787	0.041	0.042	0.002	634
	CIR003	Nonrheumatic and unspecified valve disorders	121-182 days	Yes	Yes	1.71	1.2	2.43	16371	1634	14330	28	379	0.017	0.026	0.009	112
	CIR003	Nonrheumatic and unspecified valve disorders	Age 65-74 years	-	-	1	0.86	1.16	18222	3114	13437	227	1444	0.068	0.097	0.029	34
	CIR003	Nonrheumatic and unspecified valve disorders	Age 75-84 years	-	-	1.06	0.92	1.23	12396	2424	8586	246	1140	0.092	0.117	0.025	40
	CIR003	Nonrheumatic and unspecified valve disorders	Age 85+ years	-	-	1.2	1.01	1.44	6413	1499	4170	167	577	0.1	0.122	0.021	47
	CIR003	Nonrheumatic and unspecified valve disorders	Male	-	-	1.03	0.9	1.19	18447	3300	13338	273	1536	0.076	0.103	0.027	37
	CIR003	Nonrheumatic and unspecified valve disorders	Female	-	-	1.08	0.95	1.22	18584	3737	12855	367	1625	0.089	0.112	0.023	44
	CIR003	Nonrheumatic and unspecified valve disorders	White Race	-	-	1.06	0.96	1.18	31200	6018	21926	552	2704	0.084	0.11	0.026	39
	CIR003	Nonrheumatic and unspecified valve disorders	Black Race	-	-	1.27	0.88	1.81	2478	498	1773	39	168	0.073	0.087	0.014	72
	CIR003	Nonrheumatic and unspecified valve disorders	Asian Race	-	-	0.84	0.43	1.67	818	103	631	12	72	0.104	0.102	-0.002	n/a
	CIR003	Nonrheumatic and unspecified valve disorders	Hispanic Race	-	-	1.15	0.73	1.81	1638	287	1197	20	134	0.065	0.101	0.036	28
	Abbreviations: A1 = Atorvastatin initiation; A2 = Newly initiated a different medication other than atorvastatin; N = Total number of patients in the analytic stratum; A = Number of A2 patients without the event; B = Number of A1 patients without the event; C = Number of A2 patients with the event; D = Number of A1 patients with the event; Risk A1 = Cumulative incidence (risk) in the A1 (atorvastatin) group; Risk A2 = Cumulative incidence (risk) in the A2 (comparator) group; RD = Risk difference; NNH = Number needed to harm; Primary = ADE signal detected using the primary ADE signal detection algorithm (q<=0.1 & sHR >=1.2); SA = ADE signal detected in the sensitivity analysis using the ADE signal detection algorithm (q<=0.2 & sHR >=1.2); * = Not reportable due to cell counts ≤ 10 per CMS policies
	Detected ADE Signals: Primary Algorithm (q ≤ 0.1 & sHR ≥ 1.2) and Sensitivity Analysis (q ≤ 0.2 & sHR ≥ 1.2)
	CCSR	CCSR Description	Strata	Detected ADE Signal		Weighted Fine-Gray			Unadjusted Descriptive Analyses for Trial 0
				Primary	SA	sHR	LCL	UCL	N	A	B	C	D	Risk A2	Risk A1	RD	NNH
	CIR021	Acute hemorrhagic cerebrovascular disease	Overall	-	Yes	1.44	1.09	1.89	44400	9911	34057	54	378	0.005	0.011	0.006	180
	CIR021	Acute hemorrhagic cerebrovascular disease	1-60 days	-	Yes	1.55	1.13	2.13	44400	9924	34176	41	259	0.004	0.008	0.003	294
	CIR021	Acute hemorrhagic cerebrovascular disease	61-120 days	-	-	1.26	0.66	2.4	26890	3619	23188	*	74	*	0.003	*	*
	CIR021	Acute hemorrhagic cerebrovascular disease	121-182 days	-	-	1.42	0.56	3.58	21539	2464	19026	*	45	*	0.002	*	*
	CIR021	Acute hemorrhagic cerebrovascular disease	Age 65-74 years	-	-	1.31	0.85	2.02	20755	3988	16579	19	169	0.005	0.01	0.005	187
	CIR021	Acute hemorrhagic cerebrovascular disease	Age 75-84 years	-	-	1.61	1.02	2.55	15113	3488	11464	20	141	0.006	0.012	0.006	155
	CIR021	Acute hemorrhagic cerebrovascular disease	Age 85+ years	-	-	1.41	0.8	2.52	8532	2435	6014	15	68	0.006	0.011	0.005	198
	CIR021	Acute hemorrhagic cerebrovascular disease	Male	-	-	1.46	0.95	2.23	21727	4532	16987	23	185	0.005	0.011	0.006	175
	CIR021	Acute hemorrhagic cerebrovascular disease	Female	-	-	1.41	0.98	2.03	22673	5379	17070	31	193	0.006	0.011	0.005	183
	CIR021	Acute hemorrhagic cerebrovascular disease	White Race	-	Yes	1.49	1.09	2.03	37550	8536	28673	45	296	0.005	0.01	0.005	201
	CIR021	Acute hemorrhagic cerebrovascular disease	Black Race	-	-	1.14	0.5	2.57	2881	648	2192	*	37	*	0.017	*	*
	CIR021	Acute hemorrhagic cerebrovascular disease	Asian Race	-	-	7.06	0.95	52.8	949	142	787	*	20	*	0.025	*	*
	CIR021	Acute hemorrhagic cerebrovascular disease	Hispanic Race	-	-	5.4	1.28	22.73	1968	397	1548	*	21	*	0.013	*	*
	CIR035	Varicose veins of lower extremity	Overall	-	-	1.19	0.86	1.65	44516	9934	34244	51	287	0.005	0.008	0.003	312
	CIR035	Varicose veins of lower extremity	1-60 days	-	Yes	1.78	1.18	2.67	44516	9958	34373	27	158	0.003	0.005	0.002	534
	CIR035	Varicose veins of lower extremity	61-120 days	-	-	0.81	0.46	1.43	27013	3631	23299	14	69	0.004	0.003	-0.001	n/a
	CIR035	Varicose veins of lower extremity	121-182 days	-	-	0.6	0.26	1.37	21622	2462	19090	*	60	*	0.003	*	*
	CIR035	Varicose veins of lower extremity	Age 65-74 years	-	-	0.99	0.6	1.65	20818	3995	16665	22	136	0.005	0.008	0.003	382
	CIR035	Varicose veins of lower extremity	Age 75-84 years	-	-	1.32	0.78	2.23	15131	3500	11515	18	98	0.005	0.008	0.003	301
	CIR035	Varicose veins of lower extremity	Age 85+ years	-	-	1.52	0.79	2.92	8567	2439	6064	11	53	0.004	0.009	0.004	240
	CIR035	Varicose veins of lower extremity	Male	-	-	1.32	0.84	2.09	21851	4545	17152	24	130	0.005	0.008	0.002	441
	CIR035	Varicose veins of lower extremity	Female	-	-	1.12	0.72	1.74	22665	5389	17092	27	157	0.005	0.009	0.004	243
	CIR035	Varicose veins of lower extremity	White Race	-	-	1.23	0.85	1.78	37597	8542	28768	43	244	0.005	0.008	0.003	294
	CIR035	Varicose veins of lower extremity	Black Race	-	-	0.58	0.18	1.91	2910	655	2245	*	≤10	*	0.003	*	*
	CIR035	Varicose veins of lower extremity	Asian Race	-	-	0.62	0.11	3.41	970	144	822	*	≤10	*	0.004	*	*
	CIR035	Varicose veins of lower extremity	Hispanic Race	-	-	1.69	0.48	5.98	1979	401	1548	*	28	*	0.018	*	*
	Abbreviations: A1 = Atorvastatin initiation; A2 = Newly initiated a different medication other than atorvastatin; N = Total number of patients in the analytic stratum; A = Number of A2 patients without the event; B = Number of A1 patients without the event; C = Number of A2 patients with the event; D = Number of A1 patients with the event; Risk A1 = Cumulative incidence (risk) in the A1 (atorvastatin) group; Risk A2 = Cumulative incidence (risk) in the A2 (comparator) group; RD = Risk difference; NNH = Number needed to harm; Primary = ADE signal detected using the primary ADE signal detection algorithm (q<=0.1 & sHR >=1.2); SA = ADE signal detected in the sensitivity analysis using the ADE signal detection algorithm (q<=0.2 & sHR >=1.2); * = Not reportable due to cell counts ≤ 10 per CMS policies
	Detected ADE Signals: Primary Algorithm (q ≤ 0.1 & sHR ≥ 1.2) and Sensitivity Analysis (q ≤ 0.2 & sHR ≥ 1.2)
	CCSR	CCSR Description	Strata	Detected ADE Signal		Weighted Fine-Gray			Unadjusted Descriptive Analyses for Trial 0
				Primary	SA	sHR	LCL	UCL	N	A	B	C	D	Risk A2	Risk A1	RD	NNH
	INJ024	Sprains and strains, initial encounter	Overall	-	Yes	1.34	1.1	1.63	43772	9665	33286	112	709	0.011	0.021	0.009	106
	INJ024	Sprains and strains, initial encounter	1-60 days	-	-	1.22	0.94	1.59	43772	9713	33685	64	310	0.007	0.009	0.003	389
	INJ024	Sprains and strains, initial encounter	61-120 days	-	-	1.76	1.17	2.66	26413	3513	22658	23	219	0.007	0.01	0.003	326
	INJ024	Sprains and strains, initial encounter	121-182 days	-	-	1.06	0.68	1.65	21005	2363	18437	25	180	0.01	0.01	-0.001	n/a
	INJ024	Sprains and strains, initial encounter	Age 65-74 years	-	-	1.38	1.02	1.87	20385	3872	16103	45	365	0.011	0.022	0.011	94
	INJ024	Sprains and strains, initial encounter	Age 75-84 years	-	-	1.52	1.07	2.15	14894	3403	11216	35	240	0.01	0.021	0.011	93
	INJ024	Sprains and strains, initial encounter	Age 85+ years	-	-	1.02	0.69	1.5	8493	2390	5967	32	104	0.013	0.017	0.004	255
	INJ024	Sprains and strains, initial encounter	Male	Yes	Yes	1.79	1.26	2.54	21458	4443	16657	35	323	0.008	0.019	0.011	89
	INJ024	Sprains and strains, initial encounter	Female	-	-	1.14	0.9	1.45	22314	5222	16629	77	386	0.015	0.023	0.008	123
	INJ024	Sprains and strains, initial encounter	White Race	-	-	1.29	1.04	1.59	36946	8302	27937	103	604	0.012	0.021	0.009	112
	INJ024	Sprains and strains, initial encounter	Black Race	-	-	3.4	1.39	8.29	2850	643	2161	*	45	*	0.02	*	*
	INJ024	Sprains and strains, initial encounter	Asian Race	-	-	0.7	0.09	5.48	960	141	810	*	*	*	*	*	*
	INJ024	Sprains and strains, initial encounter	Hispanic Race	-	-	1.3	0.51	3.29	1962	388	1533	*	35	*	0.022	*	*
	SYM012	Circulatory signs and symptoms	Overall	-	-	1.06	0.99	1.13	34845	6426	21725	1214	5480	0.159	0.201	0.043	24
	SYM012	Circulatory signs and symptoms	1-60 days	-	-	1.12	1.04	1.21	34845	6717	23298	923	3907	0.121	0.144	0.023	44
	SYM012	Circulatory signs and symptoms	61-120 days	-	-	0.82	0.7	0.97	18015	2181	14664	187	983	0.079	0.063	-0.016	n/a
	SYM012	Circulatory signs and symptoms	121-182 days	-	-	0.82	0.66	1.02	13606	1400	11512	104	590	0.069	0.049	-0.02	n/a
	SYM012	Circulatory signs and symptoms	Age 65-74 years	-	-	0.99	0.89	1.09	16515	2610	10718	501	2686	0.161	0.2	0.039	25
	SYM012	Circulatory signs and symptoms	Age 75-84 years	-	-	1.07	0.96	1.2	11706	2249	7167	422	1868	0.158	0.207	0.049	21
	SYM012	Circulatory signs and symptoms	Age 85+ years	-	-	1.19	1.03	1.37	6624	1567	3840	291	926	0.157	0.194	0.038	27
	SYM012	Circulatory signs and symptoms	Male	-	-	1.03	0.93	1.14	17128	3026	10969	537	2596	0.151	0.191	0.041	25
	SYM012	Circulatory signs and symptoms	Female	-	-	1.08	0.99	1.18	17717	3400	10756	677	2884	0.166	0.211	0.045	22
	CIR035	Circulatory signs and symptoms	White Race	-	-	1.02	0.95	1.1	29385	5506	18232	1058	4589	0.161	0.201	0.04	25
	SYM012	Circulatory signs and symptoms	Black Race	-	Yes	1.51	1.16	1.96	2281	432	1415	66	368	0.133	0.206	0.074	14
	SYM012	Circulatory signs and symptoms	Asian Race	-	-	1.08	0.63	1.86	747	94	519	16	118	0.145	0.185	0.04	25
	SYM012	Circulatory signs and symptoms	Hispanic Race	-	-	1.37	1.01	1.87	1585	261	988	47	289	0.153	0.226	0.074	14
	Abbreviations: A1 = Atorvastatin initiation; A2 = Newly initiated a different medication other than atorvastatin; N = Total number of patients in the analytic stratum; A = Number of A2 patients without the event; B = Number of A1 patients without the event; C = Number of A2 patients with the event; D = Number of A1 patients with the event; Risk A1 = Cumulative incidence (risk) in the A1 (atorvastatin) group; Risk A2 = Cumulative incidence (risk) in the A2 (comparator) group; RD = Risk difference; NNH = Number needed to harm; Primary = ADE signal detected using the primary ADE signal detection algorithm (q<=0.1 & sHR >=1.2); SA = ADE signal detected in the sensitivity analysis using the ADE signal detection algorithm (q<=0.2 & sHR >=1.2); * = Not reportable due to cell counts ≤ 10 per CMS policies
	Detected ADE Signals: Primary Algorithm (q ≤ 0.1 & sHR ≥ 1.2) and Sensitivity Analysis (q ≤ 0.2 & sHR ≥ 1.2)
	CCSR	CCSR Description	Strata	Detected ADE Signal		Weighted Fine-Gray			Unadjusted Descriptive Analyses for Trial 0
				Primary	SA	sHR	LCL	UCL	N	A	B	C	D	Risk A2	Risk A1	RD	NNH
	SYM014	Skin/Subcutaneous signs and symptoms	Overall	-	-	1.04	0.94	1.15	41168	8755	29313	518	2582	0.056	0.081	0.025	40
	SYM014	Skin/Subcutaneous signs and symptoms	1-60 days	-	-	1.07	0.95	1.21	41168	8915	30352	358	1543	0.039	0.048	0.01	102
	SYM014	Skin/Subcutaneous signs and symptoms	61-120 days	-	-	0.93	0.75	1.16	23821	3109	19999	104	609	0.032	0.03	-0.003	n/a
	SYM014	Skin/Subcutaneous signs and symptoms	121-182 days	-	-	0.86	0.64	1.15	18592	2046	16060	56	430	0.027	0.026	-0.001	n/a
	SYM014	Skin/Subcutaneous signs and symptoms	Age 65-74 years	-	-	1.07	0.91	1.26	19179	3529	14216	188	1246	0.051	0.081	0.03	33
	SYM014	Skin/Subcutaneous signs and symptoms	Age 75-84 years	-	-	1.03	0.88	1.21	13948	3043	9796	198	911	0.061	0.085	0.024	42
	SYM014	Skin/Subcutaneous signs and symptoms	Age 85+ years	-	-	0.98	0.8	1.2	8041	2183	5301	132	425	0.057	0.074	0.017	58
	SYM014	Skin/Subcutaneous signs and symptoms	Male	-	-	1.04	0.89	1.22	20340	4068	14880	203	1189	0.048	0.074	0.026	38
	SYM014	Skin/Subcutaneous signs and symptoms	Female	-	-	1.04	0.92	1.19	20828	4687	14433	315	1393	0.063	0.088	0.025	40
	SYM014	Skin/Subcutaneous signs and symptoms	White Race	-	-	0.98	0.88	1.09	34770	7503	24635	465	2167	0.058	0.081	0.022	44
	SYM014	Skin/Subcutaneous signs and symptoms	Black Race	-	Yes	1.86	1.22	2.84	2664	581	1888	24	171	0.04	0.083	0.043	23
	SYM014	Skin/Subcutaneous signs and symptoms	Asian Race	-	-	1.78	0.77	4.12	887	130	680	*	*	*	*	*	*
	SYM014	Skin/Subcutaneous signs and symptoms	Hispanic Race	-	-	0.91	0.56	1.47	1841	364	1357	17	103	0.045	0.071	0.026	39
	SYM015	General sensation/perception signs and symptoms	Overall	Yes	Yes	1.23	1.11	1.36	40054	8394	28368	526	2766	0.059	0.089	0.03	33
	SYM015	General sensation/perception signs and symptoms	1-60 days	-	Yes	1.2	1.07	1.36	40054	8531	29393	389	1741	0.044	0.056	0.012	81
	SYM015	General sensation/perception signs and symptoms	61-120 days	-	-	1.24	0.98	1.56	22996	2965	19301	85	645	0.028	0.032	0.004	224
	SYM015	General sensation/perception signs and symptoms	121-182 days	-	-	1.16	0.87	1.56	17911	1961	15518	52	380	0.026	0.024	-0.002	n/a
	SYM015	General sensation/perception signs and symptoms	Age 65-74 years	-	-	1.16	0.99	1.36	19186	3496	14183	205	1302	0.055	0.084	0.029	35
	SYM015	General sensation/perception signs and symptoms	Age 75-84 years	-	-	1.21	1.03	1.42	13404	2879	9344	203	978	0.066	0.095	0.029	35
	SYM015	General sensation/perception signs and symptoms	Age 85+ years	-	Yes	1.46	1.18	1.81	7464	2019	4841	118	486	0.055	0.091	0.036	28
	SYM015	General sensation/perception signs and symptoms	Male	-	Yes	1.24	1.06	1.44	19985	3918	14518	237	1312	0.057	0.083	0.026	39
	SYM015	General sensation/perception signs and symptoms	Female	-	-	1.23	1.07	1.4	20069	4476	13850	289	1454	0.061	0.095	0.034	29
	SYM015	General sensation/perception signs and symptoms	White Race	Yes	Yes	1.2	1.08	1.34	33902	7244	23888	456	2314	0.059	0.088	0.029	34
	SYM015	General sensation/perception signs and symptoms	Black Race	-	Yes	1.76	1.18	2.63	2568	549	1822	32	165	0.055	0.083	0.028	36
	SYM015	General sensation/perception signs and symptoms	Asian Race	-	-	1.48	0.7	3.11	854	116	663	*	70	*	0.095	*	*
	SYM015	General sensation/perception signs and symptoms	Hispanic Race	-	-	0.9	0.54	1.49	1757	317	1279	26	135	0.076	0.095	0.02	51
	Abbreviations: A1 = Atorvastatin initiation; A2 = Newly initiated a different medication other than atorvastatin; N = Total number of patients in the analytic stratum; A = Number of A2 patients without the event; B = Number of A1 patients without the event; C = Number of A2 patients with the event; D = Number of A1 patients with the event; Risk A1 = Cumulative incidence (risk) in the A1 (atorvastatin) group; Risk A2 = Cumulative incidence (risk) in the A2 (comparator) group; RD = Risk difference; NNH = Number needed to harm; Primary = ADE signal detected using the primary ADE signal detection algorithm (q<=0.1 & sHR >=1.2); SA = ADE signal detected in the sensitivity analysis using the ADE signal detection algorithm (q<=0.2 & sHR >=1.2); * = Not reportable due to cell counts ≤ 10 per CMS policies
	Detected ADE Signals: Primary Algorithm (q ≤ 0.1 & sHR ≥ 1.2) and Sensitivity Analysis (q ≤ 0.2 & sHR ≥ 1.2)
	CCSR	CCSR Description	Strata	Detected ADE Signal		Weighted Fine-Gray			Unadjusted Descriptive Analyses for Trial 0
				Primary	SA	sHR	LCL	UCL	N	A	B	C	D	Risk A2	Risk A1	RD	NNH
	SYM017	Abnormal findings without diagnosis	Overall	-	-	1.07	0.99	1.14	24345	3637	13008	1278	6422	0.26	0.331	0.07	14
	SYM017	Abnormal findings without diagnosis	1-60 days	-	-	1.02	0.94	1.1	24345	3865	14932	1050	4498	0.214	0.231	0.018	56
	SYM017	Abnormal findings without diagnosis	61-120 days	-	-	1.12	0.93	1.34	11527	1212	8922	163	1230	0.119	0.121	0.003	383
	SYM017	Abnormal findings without diagnosis	121-182 days	Yes	-	1.55	1.18	2.05	8269	820	6690	65	694	0.073	0.094	0.021	49
	SYM017	Abnormal findings without diagnosis	Age 65-74 years	-	-	0.99	0.89	1.1	11591	1478	6463	513	3137	0.258	0.327	0.069	14
	SYM017	Abnormal findings without diagnosis	Age 75-84 years	-	-	1.13	1	1.27	8047	1240	4195	439	2173	0.261	0.341	0.08	13
	SYM017	Abnormal findings without diagnosis	Age 85+ years	-	-	1.13	0.99	1.29	4707	919	2350	326	1112	0.262	0.321	0.059	17
	SYM017	Abnormal findings without diagnosis	Male	-	-	1.03	0.93	1.14	11740	1656	6368	572	3144	0.257	0.331	0.074	14
	SYM017	Abnormal findings without diagnosis	Female	-	-	1.1	1	1.2	12605	1981	6640	706	3278	0.263	0.331	0.068	15
	SYM017	Abnormal findings without diagnosis	White Race	-	-	1.08	1	1.16	20511	3132	10908	1089	5382	0.258	0.33	0.072	14
	SYM017	Abnormal findings without diagnosis	Black Race	-	-	0.95	0.71	1.27	1618	232	887	86	413	0.27	0.318	0.047	21
	SYM017	Abnormal findings without diagnosis	Asian Race	-	-	2.46	1.3	4.67	527	58	288	13	168	0.183	0.368	0.185	5
	SYM017	Abnormal findings without diagnosis	Hispanic Race	-	-	1.06	0.77	1.47	1107	147	596	55	309	0.272	0.341	0.069	14
	SYM018	Prediabetes	Overall	-	-	1.48	1.08	2.03	43707	9871	33278	52	506	0.005	0.015	0.01	103
	SYM018	Prediabetes	1-60 days	-	Yes	1.64	1.11	2.4	43707	9889	33487	34	297	0.003	0.009	0.005	186
	SYM018	Prediabetes	61-120 days	-	-	1.06	0.52	2.15	26312	3608	22568	13	123	0.004	0.005	0.002	546
	SYM018	Prediabetes	121-182 days	-	-	1.24	0.54	2.84	21010	2446	18473	*	86	*	0.005	*	*
	SYM018	Prediabetes	Age 65-74 years	-	-	1.31	0.8	2.14	20268	3948	16016	20	284	0.005	0.017	0.012	81
	SYM018	Prediabetes	Age 75-84 years	-	-	1.8	1.15	2.82	14923	3477	11259	24	163	0.007	0.014	0.007	135
	SYM018	Prediabetes	Age 85+ years	-	-	1.33	0.72	2.46	8516	2446	6003	*	59	*	0.01	*	*
	SYM018	Prediabetes	Male	-	-	1.5	0.94	2.39	21312	4503	16512	25	272	0.006	0.016	0.011	94
	SYM018	Prediabetes	Female	-	-	1.45	0.94	2.22	22395	5368	16766	27	234	0.005	0.014	0.009	114
	SYM018	Prediabetes	White Race	Yes	Yes	1.71	1.24	2.36	36982	8498	28052	43	389	0.005	0.014	0.009	116
	SYM018	Prediabetes	Black Race	-	-	1.81	0.49	6.61	2826	647	2120	*	55	*	0.025	*	*
	SYM018	Prediabetes	Asian Race	-	-	0.27	0.07	1.1	932	135	781	*	14	*	0.018	*	*
	SYM018	Prediabetes	Hispanic Race	-	-	0.77	0.26	2.25	1932	401	1500	*	29	*	0.019	*	*
	Abbreviations: A1 = Atorvastatin initiation; A2 = Newly initiated a different medication other than atorvastatin; N = Total number of patients in the analytic stratum; A = Number of A2 patients without the event; B = Number of A1 patients without the event; C = Number of A2 patients with the event; D = Number of A1 patients with the event; Risk A1 = Cumulative incidence (risk) in the A1 (atorvastatin) group; Risk A2 = Cumulative incidence (risk) in the A2 (comparator) group; RD = Risk difference; NNH = Number needed to harm; Primary = ADE signal detected using the primary ADE signal detection algorithm (q<=0.1 & sHR >=1.2); SA = ADE signal detected in the sensitivity analysis using the ADE signal detection algorithm (q<=0.2 & sHR >=1.2); * = Not reportable due to cell counts ≤ 10 per CMS policies

### Sheet: Table S4
	CCSR	ICD-10-CM	ICD-10-CM Code Description	Freq	Percent
	BLD004	D62	Acute posthemorrhagic anemia	3238	100
	CIR003	I340	Nonrheumatic mitral (valve) insufficiency	5996	45.99
	CIR003	I350	Nonrheumatic aortic (valve) stenosis	2700	20.71
	CIR003	I351	Nonrheumatic aortic (valve) insufficiency	1197	9.18
	CIR003	Z952	Presence of prosthetic heart valve	659	5.05
	CIR003	I361	Nonrheumatic tricuspid (valve) insufficiency	609	4.67
	CIR003	I358	Other nonrheumatic aortic valve disorders	400	3.07
	CIR003	I341	Nonrheumatic mitral (valve) prolapse	327	2.51
	CIR003	I348	Other nonrheumatic mitral valve disorders	308	2.36
	CIR003	I359	Nonrheumatic aortic valve disorder, unspecified	229	1.76
	CIR003	I371	Nonrheumatic pulmonary valve insufficiency	129	0.99
	CIR003	I342	Nonrheumatic mitral (valve) stenosis	96	0.74
	CIR003	I352	Nonrheumatic aortic (valve) stenosis with insuffic	83	0.64
	CIR003	I349	Nonrheumatic mitral valve disorder, unspecified	72	0.55
	CIR003	Z953	Presence of xenogenic heart valve	66	0.51
	CIR003	Z954	Presence of other heart-valve replacement	63	0.48
	CIR003	I368	Other nonrheumatic tricuspid valve disorders	35	0.27
	CIR003	I360	Nonrheumatic tricuspid (valve) stenosis	29	0.22
	CIR003	I369	Nonrheumatic tricuspid valve disorder, unspecified	27	0.21
	CIR021	I619	Nontraumatic intracerebral hemorrhage, unspecified	277	24.41
	CIR021	I609	Nontraumatic subarachnoid hemorrhage, unspecified	168	14.8
	CIR021	I6200	Nontraumatic subdural hemorrhage, unspecified	160	14.1
	CIR021	I629	Nontraumatic intracranial hemorrhage, unspecified	157	13.83
	CIR021	I611	Nontraumatic intracerebral hemorrhage in hemispher	75	6.61
	CIR021	I618	Other nontraumatic intracerebral hemorrhage	73	6.43
	CIR021	I610	Nontraumatic intracerebral hemorrhage in hemispher	40	3.52
	CIR021	I614	Nontraumatic intracerebral hemorrhage in cerebellu	29	2.56
	CIR021	I615	Nontraumatic intracerebral hemorrhage, intraventri	27	2.38
	CIR021	I6203	Nontraumatic chronic subdural hemorrhage	27	2.38
	CIR021	I613	Nontraumatic intracerebral hemorrhage in brain ste	25	2.2
	CIR035	I8393	Asymptomatic varicose veins of bilateral lower ext	133	13.35
	CIR035	I83893	Varicose veins of bilateral lower extremities with	131	13.15
	CIR035	I8390	Asymptomatic varicose veins of unspecified lower e	119	11.95
	CIR035	I83813	Varicose veins of bilateral lower extremities with	99	9.94
	CIR035	I8310	Varicose veins of unspecified lower extremity with	87	8.73
	CIR035	I8311	Varicose veins of right lower extremity with infla	83	8.33
	CIR035	I83009	Varicose veins of unspecified lower extremity with	35	3.51
	CIR035	I83899	Varicose veins of unspecified lower extremity with	30	3.01
	CIR035	I8312	Varicose veins of left lower extremity with inflam	24	2.41
	CIR035	I83018	Varicose veins of right lower extremity with ulcer	22	2.21
	CIR035	I83891	Varicose veins of right lower extremity with other	22	2.21
	INJ024	S161XXA	Strain of muscle, fascia and tendon at neck level,	208	10.01
	INJ024	S39012A	Strain of muscle, fascia and tendon of lower back,	149	7.17
	INJ024	S134XXA	Sprain of ligaments of cervical spine, initial enc	116	5.58
	INJ024	S335XXA	Sprain of ligaments of lumbar spine, initial encou	111	5.34
	INJ024	S93401A	Sprain of unspecified ligament of right ankle, ini	75	3.61
	INJ024	S336XXA	Sprain of sacroiliac joint, initial encounter	67	3.23
	INJ024	S233XXA	Sprain of ligaments of thoracic spine, initial enc	66	3.18
	INJ024	S93402A	Sprain of unspecified ligament of left ankle, init	64	3.08
	INJ024	S46011A	Strain of muscle(s) and tendon(s) of the rotator c	47	2.26
	INJ024	S63502A	Unspecified sprain of left wrist, initial encounte	38	1.83
	INJ024	S29012A	Strain of muscle and tendon of back wall of thorax	38	1.83
	INJ024	S338XXA	Sprain of other parts of lumbar spine and pelvis,	36	1.73
	INJ024	S46912A	Strain of unspecified muscle, fascia and tendon at	30	1.44
	INJ024	S29011A	Strain of muscle and tendon of front wall of thora	29	1.4
	INJ024	S63501A	Unspecified sprain of right wrist, initial encount	29	1.4
	INJ024	S83241A	Other tear of medial meniscus, current injury, rig	29	1.4
	INJ024	S46911A	Strain of unspecified muscle, fascia and tendon at	29	1.4
	INJ024	S46811A	Strain of other muscles, fascia and tendons at sho	28	1.35
	INJ024	S76011A	Strain of muscle, fascia and tendon of right hip,	25	1.2
	INJ024	S83242A	Other tear of medial meniscus, current injury, lef	25	1.2
	INJ024	S43401A	Unspecified sprain of right shoulder joint, initia	24	1.16
	INJ024	S46012A	Strain of muscle(s) and tendon(s) of the rotator c	23	1.11
	INJ024	S93601A	Unspecified sprain of right foot, initial encounte	22	1.06
	INJ024	S8392XA	Sprain of unspecified site of left knee, initial e	21	1.01
	INJ024	S39011A	Strain of muscle, fascia and tendon of abdomen, in	21	1.01
	INJ024	S2341XA	Sprain of ribs, initial encounter	20	0.96
	INJ024	S46812A	Strain of other muscles, fascia and tendons at sho	20	0.96
	INJ024	S83231A	Complex tear of medial meniscus, current injury, r	20	0.96
	SYM012	R001	Bradycardia, unspecified	5210	29.52
	SYM012	R002	Palpitations	3237	18.34
	SYM012	R0989	Other specified symptoms and signs involving the c	3199	18.13
	SYM012	R000	Tachycardia, unspecified	2883	16.34
	SYM012	R030	Elevated blood-pressure reading, without diagnosis	1239	7.02
	SYM012	R011	Cardiac murmur, unspecified	902	5.11
	SYM012	R58	Hemorrhage, not elsewhere classified	582	3.3
	SYM012	R031	Nonspecific low blood-pressure reading	209	1.18
	SYM012	R008	Other abnormalities of heart beat	113	0.64
	SYM012	R010	Benign and innocent cardiac murmurs	34	0.19
	SYM012	R009	Unspecified abnormalities of heart beat	24	0.14
	SYM014	R21	Rash and other nonspecific skin eruption	1420	18.56
	SYM014	R200	Anesthesia of skin	1236	16.15
	SYM014	R202	Paresthesia of skin	1103	14.41
	SYM014	R220	Localized swelling, mass and lump, head	381	4.98
	SYM014	R208	Other disturbances of skin sensation	368	4.81
	SYM014	R238	Other skin changes	360	4.7
	SYM014	R233	Spontaneous ecchymoses	316	4.13
	SYM014	R2241	Localized swelling, mass and lump, right lower lim	275	3.59
	SYM014	R221	Localized swelling, mass and lump, neck	269	3.52
	SYM014	R222	Localized swelling, mass and lump, trunk	258	3.37
	SYM014	R2243	Localized swelling, mass and lump, lower limb, bil	248	3.24
	SYM014	R2242	Localized swelling, mass and lump, left lower limb	231	3.02
	SYM014	R209	Unspecified disturbances of skin sensation	194	2.54
	SYM014	R2231	Localized swelling, mass and lump, right upper lim	158	2.06
	SYM014	R2232	Localized swelling, mass and lump, left upper limb	147	1.92
	SYM014	R234	Changes in skin texture	135	1.76
	SYM014	R231	Pallor	133	1.74
	SYM014	R229	Localized swelling, mass and lump, unspecified	107	1.4
	SYM014	R232	Flushing	78	1.02
	SYM014	R239	Unspecified skin changes	63	0.82
	SYM014	R230	Cyanosis	50	0.65
	SYM014	R2240	Localized swelling, mass and lump, unspecified low	44	0.58
	SYM014	R201	Hypoesthesia of skin	32	0.42
	SYM014	R203	Hyperesthesia	25	0.33
	SYM015	R42	Dizziness and giddiness	8120	95.78
	SYM015	R443	Hallucinations, unspecified	175	2.06
	SYM015	R441	Visual hallucinations	117	1.38
	SYM015	R440	Auditory hallucinations	32	0.38
	SYM017	R9431	Abnormal electrocardiogram [ECG] [EKG]	6621	22.13
	SYM017	R918	Other nonspecific abnormal finding of lung field	4409	14.73
	SYM017	R7989	Other specified abnormal findings of blood chemist	2569	8.58
	SYM017	R748	Abnormal levels of other serum enzymes	1899	6.35
	SYM017	R739	Hyperglycemia, unspecified	1777	5.94
	SYM017	R911	Solitary pulmonary nodule	1208	4.04
	SYM017	R7309	Other abnormal glucose	1189	3.97
	SYM017	R7301	Impaired fasting glucose	1155	3.86
	SYM017	R9720	Elevated prostate specific antigen [PSA]	965	3.22
	SYM017	R791	Abnormal coagulation profile	650	2.17
	SYM017	R9439	Abnormal result of other cardiovascular function s	485	1.62
	SYM017	R945	Abnormal results of liver function studies	446	1.49
	SYM017	R740	Nonspecific elevation of levels of transaminase an	444	1.48
	SYM017	R799	Abnormal finding of blood chemistry, unspecified	414	1.38
	SYM017	R931	Abnormal findings on diagnostic imaging of heart a	376	1.26
	SYM017	R9082	White matter disease, unspecified	323	1.08
	SYM017	R7881	Bacteremia	273	0.91
	SYM017	R7302	Impaired glucose tolerance (oral)	270	0.9
	SYM017	R9430	Abnormal result of cardiovascular function study,	251	0.84
	SYM017	R946	Abnormal results of thyroid function studies	250	0.84
	SYM017	R9089	Other abnormal findings on diagnostic imaging of c	247	0.83
	SYM017	R930	Abnormal findings on diagnostic imaging of skull a	246	0.82
	SYM017	R938	Abnormal findings on diagnostic imaging of other s	234	0.78
	SYM017	R778	Other specified abnormalities of plasma proteins	230	0.77
	SYM017	R928	Other abnormal and inconclusive findings on diagno	227	0.76
	SYM017	R9389	Abnormal findings on diagnostic imaging of other s	183	0.61
	SYM017	R944	Abnormal results of kidney function studies	179	0.6
	SYM017	R921	Mammographic calcification found on diagnostic ima	160	0.53
	SYM017	R935	Abnormal findings on diagnostic imaging of other a	152	0.51
	SYM017	R933	Abnormal findings on diagnostic imaging of other p	151	0.5
	SYM017	R768	Other specified abnormal immunological findings in	129	0.43
	SYM017	R937	Abnormal findings on diagnostic imaging of other p	123	0.41
	SYM017	R922	Inconclusive mammogram	108	0.36
	SYM017	R899	Unspecified abnormal finding in specimens from oth	105	0.35
	SYM017	R700	Elevated erythrocyte sedimentation rate	104	0.35
	SYM017	R7889	Finding of other specified substances, not normall	90	0.3
	SYM017	R942	Abnormal results of pulmonary function studies	85	0.28
	SYM017	R790	Abnormal level of blood mineral	84	0.28
	SYM017	R718	Other abnormality of red blood cells	76	0.25
	SYM017	R7982	Elevated C-reactive protein (CRP)	75	0.25
	SYM017	R7981	Abnormal blood-gas level	67	0.22
	SYM017	R932	Abnormal findings on diagnostic imaging of liver a	65	0.22
	SYM017	R9401	Abnormal electroencephalogram [EEG]	56	0.19
	SYM017	R710	Precipitous drop in hematocrit	55	0.18
	SYM017	R9341	Abnormal radiologic findings on diagnostic imaging	48	0.16
	SYM017	R760	Raised antibody titer	46	0.15
	SYM017	R9721	Rising PSA following treatment for malignant neopl	44	0.15
	SYM017	R978	Other abnormal tumor markers	43	0.14
	SYM017	R749	Abnormal serum enzyme level, unspecified	36	0.12
	SYM017	R936	Abnormal findings on diagnostic imaging of limbs	35	0.12
	SYM017	R7611	Nonspecific reaction to tuberculin skin test witho	34	0.11
	SYM017	R9402	Abnormal brain scan	32	0.11
	SYM017	R920	Mammographic microcalcification found on diagnosti	23	0.08
	SYM017	R970	Elevated carcinoembryonic antigen [CEA]	22	0.07
	SYM017	R770	Abnormality of albumin	22	0.07
	SYM017	R81	Glycosuria	21	0.07
	SYM018	R7303	Prediabetes	1581	100

### Sheet: Table S5
	Item no.				Checklist item					Location reported
	Abstract
	1	a				Identify that the study attempts to emulate a target trial using observational data. State the study objectives and briefly summarize the specified target trial.				Objective
		b				Report the data sources used for emulation.				Methods
		c				Summarize key assumptions, statistical methods, findings and conclusions.				Methods, Results, and Conclusion
	Introduction
	2	Background				Describe the scientific background of the study and the gap in knowledge.				First paragraph
	3	Causal question				Summarize the causal question.				Third paragraph
	4	Rationale				Describe the rationale for emulating a target trial with the available data. Cite randomized trials informing the design of the target trial if applicable.				Third paragraph
	Methods
	5	Data sources		Cite the data sources contributing to the analyses and for each one describe the following: original purpose, type, the geographic locations, setting and time-period. If relevant, describe how the data were linked or pooled.						Study Population and Sequential Trial Framework
	6	Target trial specification						Target trial emulation		Location item 6 (specification) reported	Location item 7 (emulation) reported
		Specify the components of the target trial protocol that would answer the causal question.					7	Describe how the components of the target trial protocol were emulated with the observational data, including how all variables were measured or ascertained.
		Eligibility criteria						Eligibility criteria			Study Population and Sequential Trial Framework
		a	Describe the eligibility criteria.					a	Describe how the eligibility criteria were operationalized with the data.
		Treatment strategies						Treatment strategies			Treatment Strategies
		b	Describe the treatment strategies that would be compared.					b	Describe how the treatment strategies were operationalized with the data.
		Assignment procedures						Assignment procedures			Treatment Strategies
		c	Report that eligible individuals would be randomly assigned to treatment strategies and may be aware of their treatment allocation.					c	Describe how assignment to treatment strategies was operationalized with the data.
		Follow-up						Follow-up			Follow-up and Censoring
		d	Clarify that follow-up would start at time of assignment to the treatment strategies. Specify when follow-up would end.					d	Clarify that follow-up starts at the time individuals were assigned to the treatment strategies. Describe how the end of follow-up was operationalized with the data.
		Outcomes						Outcomes			Outcomes
		e	Describe the outcomes.					e	Describe how the outcomes were operationalized with the data.
		Causal contrasts						Causal contrasts			Statistical Analysis
		f	Describe the causal contrasts of interest, including effect measures.					f	Describe how the causal contrasts were operationalized with the data, including effect measures.
		Identifying assumptions						Identifying assumptions			Statistical Analysis
		g	Describe assumptions that would be made to identify each causal estimand. Describe the variables, if any, related to these assumptions.					g.i	For each causal estimand, describe assumptions made to identify it, including assumptions regarding baseline confounding due to lack of randomization.
								g.ii	Describe how the variables related to these assumptions were operationalized with the data		Statistical Analysis
		Data analysis plan						Data analysis plan			Statistical Analysis
		h	For each causal estimand, describe the data analysis procedures and any associated statistical modelling assumptions, including approaches for handling missing data.					h.i	For each causal estimand, describe the data analysis procedures and any associated statistical modelling assumptions, including approaches for handling missing data.
								h.ii	For each causal estimand, describe any additional analyses conducted to assess the sensitivity of the results to the choice of operationalizations, assumptions and analysis.		Statistical Analysis
	Results
	8	Participant selection				Report numbers of individuals assessed for eligibility, eligible, and assigned to each treatment strategy. A flow diagram is strongly recommended.				Study Cohort and Figure S1
	9	Baseline data				Describe the distribution of characteristics of individuals at baseline, by treatment strategy.				RESULTS - Baseline Characteristics and Table 1
	10	Follow-up				Summarize length of follow-up and describe reasons for end of follow-up for each treatment strategy and causal contrast.				RESULTS - Study Cohort and Figure S2
	11	Missing data				Describe the frequency of missing data in all variables, by treatment strategy when applicable.				Discussion – Last Paragraph
	12	Outcomes				Describe the frequency or distribution of each outcome, by treatment strategy.				RESULTS - ADE Signal Detection Results and Table S3
	13	Effect estimates				Report the effect estimates for each causal contrast with corresponding measures of precision, including both absolute and relative measures of effect, when applicable.				RESULTS - ADE Signal Detection Results and Table S3
	14	Additional analyses				Report results of all analyses to assess the sensitivity of the estimates to choices in operationalizations, assumptions and analysis.				RESULTS - ADE Signal Detection Results and Table S3
	Discussion
	15	Interpretation		Provide an interpretation of the key findings.						DISCUSSION
	16	Limitations		Discuss the limitations of the study considering differences between the target trial and its emulation and the plausibility of assumptions, including assumptions regarding baseline confounding due to lack of randomization.						DISCUSSION
	Other information
	17	Ethics				Provide the institutional research board or ethics committee that approved the study and approval numbers, if relevant.				ETHICS STATEMENT
	18	Registration				State whether, when and where the study protocol was registered.				n/a
	19	Sharing of study materials				Provide information on whether data, analytic code and/or other materials are accessible, and where and how they can be accessed.				DATA AVAILABILITY STATEMENT
	20	Funding sources				Provide the sources of funding and detail the role of the funders in the design, conduct and reporting of the study.				FUNDING DISCLOSURE
	21	Conflicts of interest				State any conflicts of interest and financial disclosures for all authors.				CONFLICTS OF INTEREST

### Sheet: Table S6
	Protocol Element	Hyothetical Pragmatic Target Trial (For One Outcome)	Pragmatic Target Trial Emulation (Sequential Trial Approach; For One Outcome)
	Time Zero Event or Index Event	Discharged home from an inpatient admission for cerebral infarction (ischemic stroke) or myocardial infarction (MI) during the study period (Jan 1, 2017 to December 31, 2019)	Same Time Zero Event & study period¥ ¥ The time zero event or index event will be classified from inpatient Medicare claims data during the study period using: admission date, discharge date, discharge status (home), length of stay (≥ 3 days), ICD-10-CM diagnosis codes pertaining to the admission, and primary diagnosis code field
	Time Zero	Discharge date = Time Zero = date of random treatment assignment	Fourteen sequential trials, in consecutive daily intervals, will be conducted. Each trial will have a unique time zero (TZj; where j = 0-13) beginning on the discharge date (TZ0)
	Eligibility Criteria	Established on discharge date: 1. Alive & discharged home 2. Enrolled in participating practice 3. Age ≥ 65 4. No prior statin use 5. No statin contraindications 6. No history of outcome	Established on or within 12 months of TZj: 1. No death record on or before TZj 2. ≥ 12 months Medicare A/B/D enrollment 3. Age ≥ 65 4. No prior statin dispensing (excluding TZj) 5. No statin contraindication 6. No history of outcome
	Treatment Assignment	Random assignment on discharge date; patients are aware of treatment assignment.	For each sequential trial, treatment "assignment" will be consistent with the observed pharmacy dispensing claims (PDCs) data on TZj.
	Treatment Strategies (pragmatic)	A0 = No new medication initiation* A1 = Newly initiate atorvastatin* A2 = Newly initiate a medication other than atorvastatin* * Initiate treatment strategy upon discharge and continue strategy for six months Pragmatic = in addition to ther newly started and ongoing medications	A0 = Same† A1 = Same† A2 = Same† † Initiate treatment strategy on TZj and continue strategy for six months Pragmatic = in addition to ther newly started and ongoing medications
	Follow-up & Censoring	ITT: Start: Randomization; End: 6 months.	ITT: n/a
		Per-protocol: Start: Randomization date End: 6 months or censor (loss-to-follow-up, death, protocol deviation, or end of study period)	Per-protocol: Start: TZ date End: 6 months or censor (i.e., Medicare disenrollment, end of study period, or treatment strategy deviation) Death will be a competing risk not a censoring event
	Outcomes	Evidence of outcome by healthcare provider during 6-month follow-up period	Evidence of outcome as classified using ICD-10-CM codes into HCUP CCSR categories.
	Causal Estimands	Average treatment effects (ATEs) on the risk scale quantified via the predicted average risk, risk difference (RD), and relative risk (RR) for the following causal contrasts between treatment strategies (i.e., A1 vs A2)	Per-protocol ATE on the subdistribution hazard ratio of A1 vs A2 over 182 days post-discharge, accounting for death as a competing risk and adjusted for baseline confounding and censoring due to treatment strategy deviation through inverse probability weighting (IPTW*IPCW).
	Statistical Analysis	ITT: Cox PH regression; KM survival curve	ITT: n/a
		Per-protocol: Cox PH, w/IPCW to account for censoring due to loss to follow-up or treatment strategy deviation	Per-protocol: Weighted Fine-Gray subdistribution hazard ratio (SHR) with death as a competing risk and robust standard errors clustered on patient identifier.
	Abbreviations: ICD-10-CM: International Classification of Diseases, 10th Revision, Clinical Modification; HCUP: Healthcare Cost and Utilization Project; CCSR: Clinical Classifications Software Refined; ITT: Intention-to-Treat; KM: Kaplan-Meier; Cox PH: Cox Proportional Hazards; IPTW: Inverse Probability of Treatment Weighting; IPCW: Inverse Probability of Censoring Weighting.

### Sheet: Figure S1
	Eligibility Criteria		N
	Medicare Beneficiary (2017 - 2019)		20115912
	+ Inpatient Admission		7348255
	+ Cerebral/myocardial infarction (Time Zero Event)		694847
	+ Age ≥ 65, LOS ≥ 3 days & discharged home		188071
	+ Medicare FFS Part A, B, & D†		166096
	+ Statin naïve¥		72270
	+ No statin contraindication¥		70130
	Treatment Strategy	A0	A1	A2
		NA0 = 11,000	NA1 = 39,948	NA2 = 19,182
	Abbreviations: N = Number of patients/beneficiaries; LOS = Length of Stay; FFS = Fee-For-Service; Part A = Medicare Hospital Insurance; Part B = Medicare Outpatient Insurance; Part D = Medicare Prescription Drug Coverage Treatment Strategy: A0=Do not initiate a new medication within 14 days post-discharge from Time Zero Event; A1=Initiate atorvastatin within 14 days post-discharge from Time Zero Event; A2=Initiate any other new medication other than atorvastatin within 14 days post-discharge from Time Zero Event. † Continuous Medicare Fee-For-Service enrollment in Parts A, B, & D for at least 12 months prior to the Time Zero event ¥ No statin pharmacy dispensing claim or statin related contraindication for at least 12 months prior to the Time Zero event

### Sheet: Table SX1
	ccsr	ccsr_desc	strata	shr	se	z	p	lcl	ucl	N	a	b	c	d	op1	op2
	BLD001	Nutritional anemia	Overall	1.04	0.06	0.756392	0.449414	0.94	1.16	40489	8207	29732	498	2052	1	1
	BLD001	Nutritional anemia	Time stratified: 1-60 days	1.02	0.06	0.313373	0.753997	0.9	1.15	40489	8320	30533	385	1251	1	2
	BLD001	Nutritional anemia	Time stratified: 61-120 days	1.1	0.14	0.701281	0.483128	0.85	1.42	23900	2953	20390	73	484	1	3
	BLD001	Nutritional anemia	Time stratified: 121-182 days	0.95	0.18	-0.274867	0.783419	0.65	1.39	18852	1980	16515	40	317	1	4
	BLD001	Nutritional anemia	Age 65-74 years	0.89	0.08	-1.34495	0.178642	0.75	1.05	19388	3422	14957	187	822	1	5
	BLD001	Nutritional anemia	Age 75-84 years	1.14	0.11	1.41859	0.156019	0.95	1.38	13622	2855	9834	182	751	1	6
	BLD001	Nutritional anemia	Age 85+ years	1.23	0.13	2.03781	0.041569	1.01	1.5	7479	1930	4941	129	479	1	7
	BLD001	Nutritional anemia	Male	0.92	0.08	-1.02134	0.307095	0.78	1.08	20229	3830	15290	221	888	1	8
	BLD001	Nutritional anemia	Female	1.16	0.08	2.06412	0.0390067	1.01	1.33	20260	4377	14442	277	1164	1	9
	BLD001	Nutritional anemia	White Race	1.04	0.06	0.733237	0.463414	0.93	1.17	34488	7143	25244	417	1684	1	10
	BLD001	Nutritional anemia	Black Race	1.13	0.23	0.595306	0.551639	0.76	1.68	2426	480	1759	34	153	1	11
	BLD001	Nutritional anemia	Asian Race	1.89	0.75	1.5961	0.110466	0.86	4.14	849	119	654	5	71	1	12
	BLD001	Nutritional anemia	Hispanic Race	0.77	0.18	-1.11067	0.266709	0.49	1.22	1738	302	1305	30	101	1	13
	BLD002	Hemolytic anemia	Overall	0.9	0.22	-0.436582	0.662415	0.55	1.45	44930	10058	34780	24	68	2	1
	BLD002	Hemolytic anemia	Time stratified: 1-60 days	0.75	0.25	-0.866521	0.386205	0.4	1.43	44930	10065	34820	17	28	2	2
	BLD002	Hemolytic anemia	Time stratified: 61-120 days	2.08	1.05	1.4508	0.146837	0.77	5.61	27337	3670	23641	2	24	2	3
	BLD002	Hemolytic anemia	Time stratified: 121-182 days	0.62	0.35	-0.853331	0.393476	0.21	1.86	21923	2492	19410	5	16	2	4
	BLD002	Hemolytic anemia	Age 65-74 years	0.52	0.19	-1.7576	0.0788152	0.25	1.08	20949	4037	16878	11	23	2	5
	BLD002	Hemolytic anemia	Age 75-84 years	1.28	0.58	0.551375	0.581376	0.53	3.1	15312	3549	11726	7	30	2	6
	BLD002	Hemolytic anemia	Age 85+ years	1.55	0.73	0.942957	0.345703	0.62	3.89	8669	2472	6176	6	15	2	7
	BLD002	Hemolytic anemia	Male	0.89	0.31	-0.329049	0.742119	0.45	1.77	21981	4588	17344	15	34	2	8
	BLD002	Hemolytic anemia	Female	0.9	0.31	-0.301248	0.763226	0.46	1.77	22949	5470	17436	9	34	2	9
	BLD002	Hemolytic anemia	White Race	0.99	0.28	-0.0426559	0.965976	0.56	1.73	37965	8656	29238	19	52	2	10
	BLD002	Hemolytic anemia	Black Race	0.44	0.33	-1.10614	0.268665	0.1	1.9	2919	658	2253	3	5	2	11
	BLD002	Hemolytic anemia	Asian Race	0.59	0.54	-0.583164	0.559783	0.1	3.5	966	141	820	1	4	2	12
	BLD002	Hemolytic anemia	Hispanic Race	1.04	0.83	0.0506493	0.959605	0.22	5	2010	408	1594	1	7	2	13
	BLD003	Aplastic anemia	Overall	1.05	0.05	1.1758	0.239674	0.97	1.15	36122	6651	25413	751	3307	3	1
	BLD003	Aplastic anemia	Time stratified: 1-60 days	0.99	0.05	-0.203828	0.838488	0.9	1.09	36122	6800	26569	602	2151	3	2
	BLD003	Aplastic anemia	Time stratified: 61-120 days	1.28	0.14	2.15611	0.0310747	1.02	1.59	20759	2368	17547	101	743	3	3
	BLD003	Aplastic anemia	Time stratified: 121-182 days	1.21	0.19	1.19272	0.23298	0.88	1.65	16218	1577	14180	48	413	3	4
	BLD003	Aplastic anemia	Age 65-74 years	0.95	0.07	-0.730078	0.465342	0.82	1.09	17838	2899	13286	273	1380	3	5
	BLD003	Aplastic anemia	Age 75-84 years	1.1	0.08	1.3721	0.170031	0.96	1.27	12082	2308	8275	290	1209	3	6
	BLD003	Aplastic anemia	Age 85+ years	1.25	0.11	2.5922	0.00953635	1.05	1.47	6202	1444	3852	188	718	3	7
	BLD003	Aplastic anemia	Male	1.03	0.07	0.450923	0.652045	0.9	1.18	18246	3127	13225	333	1561	3	8
	BLD003	Aplastic anemia	Female	1.08	0.06	1.29978	0.193678	0.96	1.21	17876	3524	12188	418	1746	3	9
	BLD003	Aplastic anemia	White Race	1.06	0.05	1.11075	0.266677	0.96	1.16	30961	5813	21771	650	2727	3	10
	BLD003	Aplastic anemia	Black Race	1.07	0.18	0.388487	0.697655	0.77	1.48	2056	379	1386	44	247	3	11
	BLD003	Aplastic anemia	Asian Race	1.21	0.36	0.653891	0.513182	0.68	2.16	732	91	540	14	87	3	12
	BLD003	Aplastic anemia	Hispanic Race	0.94	0.18	-0.311932	0.755092	0.65	1.36	1493	232	1055	34	172	3	13
	BLD004	Acute posthemorrhagic anemia	Overall	1.18	0.09	2.2722	0.0230746	1.02	1.36	42368	9146	31757	261	1204	4	1
	BLD004	Acute posthemorrhagic anemia	Time stratified: 1-60 days	1.19	0.1	2.05328	0.0400452	1.01	1.41	42368	9216	32207	191	754	4	2
	BLD004	Acute posthemorrhagic anemia	Time stratified: 61-120 days	1.2	0.21	1.06068	0.288836	0.86	1.69	25246	3363	21560	39	284	4	3
	BLD004	Acute posthemorrhagic anemia	Time stratified: 121-182 days	0.9	0.19	-0.517485	0.604818	0.59	1.35	20063	2267	17599	31	166	4	4
	BLD004	Acute posthemorrhagic anemia	Age 65-74 years	1.09	0.13	0.722465	0.470009	0.86	1.38	19614	3638	15357	98	521	4	5
	BLD004	Acute posthemorrhagic anemia	Age 75-84 years	1.43	0.16	3.08327	0.00204739	1.14	1.79	14436	3221	10672	89	454	4	6
	BLD004	Acute posthemorrhagic anemia	Age 85+ years	1.04	0.15	0.282202	0.777788	0.79	1.37	8318	2287	5728	74	229	4	7
	BLD004	Acute posthemorrhagic anemia	Male	1.06	0.11	0.530129	0.596023	0.86	1.29	20540	4136	15658	126	620	4	8
	BLD004	Acute posthemorrhagic anemia	Female	1.31	0.13	2.65069	0.00803285	1.07	1.59	21828	5010	16099	135	584	4	9
	BLD004	Acute posthemorrhagic anemia	White Race	1.24	0.1	2.69316	0.00707778	1.06	1.44	35759	7858	26661	222	1018	4	10
	BLD004	Acute posthemorrhagic anemia	Black Race	0.76	0.18	-1.10973	0.267113	0.48	1.23	2790	601	2084	24	81	4	11
	BLD004	Acute posthemorrhagic anemia	Asian Race	0.77	0.34	-0.599746	0.548676	0.33	1.81	921	130	759	5	27	4	12
	BLD004	Acute posthemorrhagic anemia	Hispanic Race	1.27	0.45	0.670708	0.502407	0.63	2.56	1893	374	1459	6	54	4	13
	BLD006	Coagulation and hemorrhagic disorders	Overall	0.98	0.06	-0.306217	0.75944	0.87	1.11	41415	8765	30914	338	1398	5	1
	BLD006	Coagulation and hemorrhagic disorders	Time stratified: 1-60 days	0.95	0.07	-0.721403	0.470661	0.82	1.1	41415	8848	31470	255	842	5	2
	BLD006	Coagulation and hemorrhagic disorders	Time stratified: 61-120 days	1.13	0.17	0.782603	0.43386	0.83	1.53	24722	3191	21145	52	334	5	3
	BLD006	Coagulation and hemorrhagic disorders	Time stratified: 121-182 days	0.84	0.16	-0.906477	0.364683	0.58	1.22	19615	2152	17210	31	222	5	4
	BLD006	Coagulation and hemorrhagic disorders	Age 65-74 years	0.94	0.1	-0.634281	0.525897	0.77	1.15	19382	3507	15096	126	653	5	5
	BLD006	Coagulation and hemorrhagic disorders	Age 75-84 years	1.06	0.11	0.581438	0.560945	0.87	1.29	14005	3067	10288	127	523	5	6
	BLD006	Coagulation and hemorrhagic disorders	Age 85+ years	0.94	0.13	-0.46784	0.639899	0.72	1.22	8028	2191	5530	85	222	5	7
	BLD006	Coagulation and hemorrhagic disorders	Male	0.98	0.09	-0.222845	0.823656	0.81	1.18	19975	3930	15175	150	720	5	8
	BLD006	Coagulation and hemorrhagic disorders	Female	0.98	0.08	-0.278908	0.780315	0.82	1.16	21440	4835	15739	188	678	5	9
	BLD006	Coagulation and hemorrhagic disorders	White Race	0.99	0.07	-0.167737	0.86679	0.86	1.13	34958	7548	25934	295	1181	5	10
	BLD006	Coagulation and hemorrhagic disorders	Black Race	1.47	0.37	1.53557	0.124644	0.9	2.42	2726	584	2030	17	95	5	11
	BLD006	Coagulation and hemorrhagic disorders	Asian Race	2.08	1.33	1.15175	0.249426	0.6	7.27	896	124	732	2	38	5	12
	BLD006	Coagulation and hemorrhagic disorders	Hispanic Race	0.52	0.15	-2.22878	0.0258283	0.29	0.92	1856	345	1441	16	54	5	13
	BLD007	Diseases of white blood cells	Overall	1.05	0.07	0.775257	0.438188	0.93	1.19	41235	8806	30723	308	1398	6	1
	BLD007	Diseases of white blood cells	Time stratified: 1-60 days	1.03	0.08	0.365239	0.714933	0.89	1.19	41235	8873	31230	241	891	6	2
	BLD007	Diseases of white blood cells	Time stratified: 61-120 days	1.03	0.16	0.193392	0.846652	0.76	1.41	24623	3206	21047	45	325	6	3
	BLD007	Diseases of white blood cells	Time stratified: 121-182 days	1.16	0.26	0.652666	0.513972	0.74	1.8	19556	2174	17178	22	182	6	4
	BLD007	Diseases of white blood cells	Age 65-74 years	1.03	0.11	0.30691	0.758912	0.84	1.27	19175	3531	14911	106	627	6	5
	BLD007	Diseases of white blood cells	Age 75-84 years	1.01	0.11	0.0621999	0.950404	0.82	1.24	14053	3092	10359	117	485	6	6
	BLD007	Diseases of white blood cells	Age 85+ years	1.17	0.15	1.29391	0.195696	0.92	1.5	8007	2183	5453	85	286	6	7
	BLD007	Diseases of white blood cells	Male	1.07	0.1	0.739193	0.45979	0.89	1.3	20232	4055	15360	141	676	6	8
	BLD007	Diseases of white blood cells	Female	1.03	0.09	0.385152	0.700125	0.87	1.23	21003	4751	15363	167	722	6	9
	BLD007	Diseases of white blood cells	White Race	1.06	0.07	0.863959	0.387611	0.93	1.22	34832	7574	25802	264	1192	6	10
	BLD007	Diseases of white blood cells	Black Race	0.92	0.22	-0.368955	0.712161	0.57	1.46	2717	578	2033	26	80	6	11
	BLD007	Diseases of white blood cells	Asian Race	1.32	0.63	0.572042	0.567293	0.51	3.39	888	131	721	3	33	6	12
	BLD007	Diseases of white blood cells	Hispanic Race	1.11	0.32	0.371148	0.710527	0.63	1.97	1830	352	1402	12	64	6	13
	BLD008	Immunity disorders	Overall	0.77	0.13	-1.54455	0.122456	0.56	1.07	44661	9952	34495	57	157	7	1
	BLD008	Immunity disorders	Time stratified: 1-60 days	0.74	0.15	-1.46219	0.143688	0.5	1.11	44661	9972	34565	37	87	7	2
	BLD008	Immunity disorders	Time stratified: 61-120 days	0.7	0.24	-1.04722	0.294998	0.36	1.37	27151	3629	23463	17	42	7	3
	BLD008	Immunity disorders	Time stratified: 121-182 days	1.17	0.6	0.296581	0.766786	0.42	3.2	21764	2453	19280	3	28	7	4
	BLD008	Immunity disorders	Age 65-74 years	0.83	0.2	-0.758971	0.44787	0.52	1.34	20785	3974	16705	24	82	7	5
	BLD008	Immunity disorders	Age 75-84 years	0.85	0.24	-0.592224	0.553701	0.49	1.46	15204	3505	11617	20	62	7	6
	BLD008	Immunity disorders	Age 85+ years	0.38	0.16	-2.34168	0.0191972	0.17	0.85	8672	2473	6173	13	13	7	7
	BLD008	Immunity disorders	Male	0.91	0.24	-0.371851	0.710004	0.54	1.52	21869	4548	17225	23	73	7	8
	BLD008	Immunity disorders	Female	0.7	0.15	-1.70507	0.0881817	0.46	1.06	22792	5404	17270	34	84	7	9
	BLD008	Immunity disorders	White Race	0.82	0.15	-1.04779	0.294736	0.57	1.19	37725	8565	28983	47	130	7	10
	BLD008	Immunity disorders	Black Race	1.01	0.54	0.0169078	0.98651	0.35	2.88	2903	651	2232	4	16	7	11
	BLD008	Immunity disorders	Asian Race	0.57	0.69	-0.468034	0.63976	0.05	6.16	972	144	825	1	2	7	12
	BLD008	Immunity disorders	Hispanic Race	0.28	0.17	-2.08394	0.0371661	0.08	0.93	2000	399	1591	4	6	7	13
	BLD010	Other specified and unspecified hematologic conditions	Overall	1.04	0.18	0.246428	0.805351	0.74	1.47	44460	9924	34269	47	220	8	1
	BLD010	Other specified and unspecified hematologic conditions	Time stratified: 1-60 days	1.03	0.22	0.139927	0.888717	0.68	1.55	44460	9939	34363	32	126	8	2
	BLD010	Other specified and unspecified hematologic conditions	Time stratified: 61-120 days	1.41	0.65	0.752556	0.451717	0.57	3.49	26978	3616	23303	7	52	8	3
	BLD010	Other specified and unspecified hematologic conditions	Time stratified: 121-182 days	0.7	0.31	-0.806758	0.419806	0.3	1.66	21635	2455	19130	8	42	8	4
	BLD010	Other specified and unspecified hematologic conditions	Age 65-74 years	0.82	0.2	-0.794431	0.426944	0.51	1.33	20705	3972	16603	21	109	8	5
	BLD010	Other specified and unspecified hematologic conditions	Age 75-84 years	1.89	0.59	2.0203	0.0433525	1.02	3.49	15154	3501	11556	13	84	8	6
	BLD010	Other specified and unspecified hematologic conditions	Age 85+ years	0.69	0.26	-0.967361	0.333364	0.32	1.46	8601	2451	6110	13	27	8	7
	BLD010	Other specified and unspecified hematologic conditions	Male	1.11	0.28	0.426701	0.669597	0.68	1.81	21712	4521	17051	24	116	8	8
	BLD010	Other specified and unspecified hematologic conditions	Female	0.98	0.24	-0.0890483	0.929044	0.61	1.58	22748	5403	17218	23	104	8	9
	BLD010	Other specified and unspecified hematologic conditions	White Race	1.03	0.19	0.16741	0.867047	0.71	1.49	37530	8528	28772	40	190	8	10
	BLD010	Other specified and unspecified hematologic conditions	Black Race	2.15	1.39	1.19397	0.23249	0.61	7.6	2907	657	2232	3	15	8	11
	BLD010	Other specified and unspecified hematologic conditions	Asian Race	1.05	1.21	0.0410864	0.967227	0.11	10.07	973	144	824	1	4	8	12
	BLD010	Other specified and unspecified hematologic conditions	Hispanic Race	0.26	0.22	-1.5897	0.111903	0.05	1.37	1990	400	1583	3	4	8	13
	CIR001	Chronic rheumatic heart disease	Overall	1.06	0.07	0.95292	0.340631	0.94	1.2	42038	8797	31232	366	1643	9	1
	CIR001	Chronic rheumatic heart disease	Time stratified: 1-60 days	1.02	0.08	0.304554	0.760706	0.88	1.18	42038	8895	31929	268	946	9	2
	CIR001	Chronic rheumatic heart disease	Time stratified: 61-120 days	1.07	0.14	0.542668	0.587358	0.84	1.37	24951	3146	21253	71	481	9	3
	CIR001	Chronic rheumatic heart disease	Time stratified: 121-182 days	1.16	0.25	0.689075	0.490776	0.76	1.78	19648	2136	17269	27	216	9	4
	CIR001	Chronic rheumatic heart disease	Age 65-74 years	1.02	0.1	0.17451	0.861465	0.83	1.24	20088	3672	15572	130	714	9	5
	CIR001	Chronic rheumatic heart disease	Age 75-84 years	1.15	0.12	1.32284	0.185888	0.94	1.4	14232	3082	10411	128	611	9	6
	CIR001	Chronic rheumatic heart disease	Age 85+ years	1.04	0.12	0.318692	0.74996	0.83	1.31	7718	2043	5249	108	318	9	7
	CIR001	Chronic rheumatic heart disease	Male	1.08	0.1	0.845678	0.397733	0.9	1.3	20923	4115	15884	152	772	9	8
	CIR001	Chronic rheumatic heart disease	Female	1.05	0.09	0.620514	0.534919	0.9	1.23	21115	4682	15348	214	871	9	9
	CIR001	Chronic rheumatic heart disease	White Race	1.06	0.07	0.830128	0.406467	0.93	1.2	35530	7574	26206	326	1424	9	10
	CIR001	Chronic rheumatic heart disease	Black Race	1.15	0.28	0.5746	0.565562	0.71	1.87	2730	575	2057	17	81	9	11
	CIR001	Chronic rheumatic heart disease	Asian Race	1.9	0.88	1.38422	0.166292	0.77	4.69	903	127	732	4	40	9	12
	CIR001	Chronic rheumatic heart disease	Hispanic Race	0.73	0.21	-1.09144	0.275081	0.42	1.28	1853	348	1440	11	54	9	13
	CIR003	Nonrheumatic and unspecified valve disorders	Overall	1.06	0.05	1.18302	0.236803	0.96	1.16	37031	7037	26193	640	3161	10	1
	CIR003	Nonrheumatic and unspecified valve disorders	Time stratified: 1-60 days	1	0.05	-0.0314306	0.974926	0.9	1.11	37031	7168	27359	509	1995	10	2
	CIR003	Nonrheumatic and unspecified valve disorders	Time stratified: 61-120 days	1.08	0.12	0.686952	0.492113	0.87	1.33	21172	2431	17851	103	787	10	3
	CIR003	Nonrheumatic and unspecified valve disorders	Time stratified: 121-182 days	1.71	0.31	2.96658	0.00301136	1.2	2.43	16371	1634	14330	28	379	10	4
	CIR003	Nonrheumatic and unspecified valve disorders	Age 65-74 years	1	0.08	-0.0135832	0.989163	0.86	1.16	18222	3114	13437	227	1444	10	5
	CIR003	Nonrheumatic and unspecified valve disorders	Age 75-84 years	1.06	0.08	0.803437	0.421722	0.92	1.23	12396	2424	8586	246	1140	10	6
	CIR003	Nonrheumatic and unspecified valve disorders	Age 85+ years	1.2	0.11	2.05904	0.0394904	1.01	1.44	6413	1499	4170	167	577	10	7
	CIR003	Nonrheumatic and unspecified valve disorders	Male	1.03	0.07	0.483488	0.62875	0.9	1.19	18447	3300	13338	273	1536	10	8
	CIR003	Nonrheumatic and unspecified valve disorders	Female	1.08	0.07	1.21535	0.224233	0.95	1.22	18584	3737	12855	367	1625	10	9
	CIR003	Nonrheumatic and unspecified valve disorders	White Race	1.06	0.05	1.22645	0.220029	0.96	1.18	31200	6018	21926	552	2704	10	10
	CIR003	Nonrheumatic and unspecified valve disorders	Black Race	1.27	0.23	1.29023	0.196971	0.88	1.81	2478	498	1773	39	168	10	11
	CIR003	Nonrheumatic and unspecified valve disorders	Asian Race	0.84	0.29	-0.49369	0.621525	0.43	1.67	818	103	631	12	72	10	12
	CIR003	Nonrheumatic and unspecified valve disorders	Hispanic Race	1.15	0.27	0.58639	0.557613	0.73	1.81	1638	287	1197	20	134	10	13
	CIR004	Endocarditis and endocardial disease	Overall	0.9	0.15	-0.637378	0.523878	0.66	1.24	44896	9969	34641	68	218	11	1
	CIR004	Endocarditis and endocardial disease	Time stratified: 1-60 days	0.83	0.16	-1.00377	0.315488	0.57	1.2	44896	9986	34713	51	146	11	2
	CIR004	Endocarditis and endocardial disease	Time stratified: 61-120 days	1.3	0.44	0.774061	0.438894	0.67	2.51	27235	3632	23537	12	54	11	3
	CIR004	Endocarditis and endocardial disease	Time stratified: 121-182 days	0.83	0.39	-0.400375	0.68888	0.33	2.08	21822	2465	19334	5	18	11	4
	CIR004	Endocarditis and endocardial disease	Age 65-74 years	0.91	0.22	-0.393056	0.694278	0.56	1.47	20960	4015	16847	23	75	11	5
	CIR004	Endocarditis and endocardial disease	Age 75-84 years	0.79	0.22	-0.827767	0.407802	0.45	1.38	15287	3508	11667	24	88	11	6
	CIR004	Endocarditis and endocardial disease	Age 85+ years	1.17	0.29	0.644191	0.519451	0.72	1.9	8649	2446	6127	21	55	11	7
	CIR004	Endocarditis and endocardial disease	Male	1	0.21	0.0203749	0.983744	0.67	1.5	21994	4558	17297	32	107	11	8
	CIR004	Endocarditis and endocardial disease	Female	0.83	0.19	-0.796968	0.425469	0.53	1.31	22902	5411	17344	36	111	11	9
	CIR004	Endocarditis and endocardial disease	White Race	0.89	0.16	-0.619506	0.535583	0.63	1.27	37922	8574	29108	57	183	11	10
	CIR004	Endocarditis and endocardial disease	Black Race	0.65	0.3	-0.940086	0.347174	0.26	1.61	2922	653	2250	7	12	11	11
	CIR004	Endocarditis and endocardial disease	Asian Race	5.61e+18	0			5.61e+18	5.61e+18	977	145	826	0	6	11	12
	CIR004	Endocarditis and endocardial disease	Hispanic Race	6.39	6.76	1.75057	0.0800197	0.8	50.92	2007	406	1592	0	9	11	13
	CIR005	Myocarditis and cardiomyopathy	Overall	1.1	0.06	1.82559	0.0679123	0.99	1.21	37319	7431	26882	564	2442	12	1
	CIR005	Myocarditis and cardiomyopathy	Time stratified: 1-60 days	1.11	0.06	1.76703	0.0772239	0.99	1.23	37319	7524	27387	471	1937	12	2
	CIR005	Myocarditis and cardiomyopathy	Time stratified: 61-120 days	1.04	0.15	0.29952	0.764543	0.79	1.38	21164	2619	18141	64	340	12	3
	CIR005	Myocarditis and cardiomyopathy	Time stratified: 121-182 days	0.94	0.19	-0.279402	0.779936	0.63	1.41	16713	1789	14730	29	165	12	4
	CIR005	Myocarditis and cardiomyopathy	Age 65-74 years	0.99	0.08	-0.0750027	0.940213	0.85	1.16	17357	2942	13005	222	1188	12	5
	CIR005	Myocarditis and cardiomyopathy	Age 75-84 years	1.17	0.1	1.86523	0.0621492	0.99	1.38	12678	2614	9038	191	835	12	6
	CIR005	Myocarditis and cardiomyopathy	Age 85+ years	1.21	0.12	1.92466	0.0542718	1	1.48	7284	1875	4839	151	419	12	7
	CIR005	Myocarditis and cardiomyopathy	Male	1.07	0.08	0.954145	0.34001	0.93	1.24	17656	3209	12894	268	1285	12	8
	CIR005	Myocarditis and cardiomyopathy	Female	1.11	0.08	1.53334	0.125193	0.97	1.28	19663	4222	13988	296	1157	12	9
	CIR005	Myocarditis and cardiomyopathy	White Race	1.13	0.06	2.21917	0.0264755	1.01	1.25	31566	6407	22571	490	2098	12	10
	CIR005	Myocarditis and cardiomyopathy	Black Race	1.21	0.24	0.942493	0.34594	0.81	1.79	2409	488	1758	32	131	12	11
	CIR005	Myocarditis and cardiomyopathy	Asian Race	0.87	0.55	-0.214521	0.830141	0.26	2.97	824	106	661	4	53	12	12
	CIR005	Myocarditis and cardiomyopathy	Hispanic Race	0.76	0.18	-1.17598	0.239603	0.49	1.2	1659	286	1246	26	101	12	13
	CIR006	Pericarditis and pericardial disease	Overall	1.04	0.11	0.371928	0.709946	0.85	1.28	44406	9804	33938	129	535	13	1
	CIR006	Pericarditis and pericardial disease	Time stratified: 1-60 days	1.07	0.13	0.542838	0.587241	0.85	1.34	44406	9830	34088	103	385	13	2
	CIR006	Pericarditis and pericardial disease	Time stratified: 61-120 days	0.78	0.2	-0.945998	0.344149	0.47	1.3	26748	3578	23048	19	103	13	3
	CIR006	Pericarditis and pericardial disease	Time stratified: 121-182 days	1.66	0.74	1.1229	0.261482	0.69	4	21391	2434	18903	7	47	13	4
	CIR006	Pericarditis and pericardial disease	Age 65-74 years	0.98	0.16	-0.121073	0.903634	0.71	1.35	20662	3913	16446	55	248	13	5
	CIR006	Pericarditis and pericardial disease	Age 75-84 years	1.06	0.17	0.39014	0.696433	0.78	1.46	15134	3455	11434	50	195	13	6
	CIR006	Pericarditis and pericardial disease	Age 85+ years	1.13	0.27	0.50754	0.611776	0.71	1.8	8610	2436	6058	24	92	13	7
	CIR006	Pericarditis and pericardial disease	Male	1	0.16	0.0149834	0.988045	0.74	1.36	21757	4494	16937	60	266	13	8
	CIR006	Pericarditis and pericardial disease	Female	1.08	0.15	0.529383	0.59654	0.82	1.42	22649	5310	17001	69	269	13	9
	CIR006	Pericarditis and pericardial disease	White Race	1.02	0.12	0.18247	0.855214	0.81	1.28	37543	8444	28549	107	443	13	10
	CIR006	Pericarditis and pericardial disease	Black Race	1.05	0.37	0.141786	0.887249	0.53	2.08	2874	637	2194	10	33	13	11
	CIR006	Pericarditis and pericardial disease	Asian Race	2.35	1.83	1.09083	0.275347	0.51	10.86	963	139	803	1	20	13	12
	CIR006	Pericarditis and pericardial disease	Hispanic Race	0.92	0.36	-0.201869	0.84002	0.43	1.98	1978	394	1550	8	26	13	13
	CIR007	Essential hypertension	Overall	0.97	0.06	-0.389938	0.696583	0.86	1.11	7914	827	3743	457	2887	14	1
	CIR007	Essential hypertension	Time stratified: 1-60 days	0.95	0.07	-0.784113	0.432974	0.83	1.09	7914	878	4337	406	2293	14	2
	CIR007	Essential hypertension	Time stratified: 61-120 days	1.25	0.29	0.965998	0.334045	0.79	1.97	3191	264	2498	35	394	14	3
	CIR007	Essential hypertension	Time stratified: 121-182 days	1	0.31	-0.0120145	0.990414	0.54	1.85	2218	160	1842	16	200	14	4
	CIR007	Essential hypertension	Age 65-74 years	1.05	0.1	0.528693	0.597018	0.87	1.27	4523	413	2240	203	1667	14	5
	CIR007	Essential hypertension	Age 75-84 years	0.91	0.1	-0.907541	0.364121	0.73	1.12	2306	248	1048	140	870	14	6
	CIR007	Essential hypertension	Age 85+ years	0.86	0.14	-0.907572	0.364104	0.63	1.19	1085	166	455	114	350	14	7
	CIR007	Essential hypertension	Male	0.89	0.08	-1.28122	0.200115	0.75	1.06	4489	441	2146	243	1659	14	8
	CIR007	Essential hypertension	Female	1.1	0.1	1.044	0.296486	0.92	1.32	3425	386	1597	214	1228	14	9
	CIR007	Essential hypertension	White Race	0.99	0.07	-0.079522	0.936617	0.87	1.14	6994	735	3362	397	2500	14	10
	CIR007	Essential hypertension	Black Race	1.06	0.34	0.189632	0.849597	0.57	1.99	260	36	99	21	104	14	11
	CIR007	Essential hypertension	Asian Race	0.54	0.26	-1.26328	0.206489	0.2	1.41	149	10	65	12	62	14	12
	CIR007	Essential hypertension	Hispanic Race	0.98	0.34	-0.0539189	0.957	0.5	1.93	269	25	98	19	127	14	13
	CIR008	Hypertension with complications and secondary hypertension	Overall	0.94	0.05	-1.12746	0.259549	0.86	1.04	26557	4127	19104	567	2759	15	1
	CIR008	Hypertension with complications and secondary hypertension	Time stratified: 1-60 days	0.97	0.06	-0.557144	0.577429	0.87	1.08	26557	4233	19935	461	1928	15	2
	CIR008	Hypertension with complications and secondary hypertension	Time stratified: 61-120 days	0.84	0.11	-1.34894	0.177357	0.65	1.08	15212	1423	13197	72	520	15	3
	CIR008	Hypertension with complications and secondary hypertension	Time stratified: 121-182 days	0.82	0.18	-0.897905	0.369236	0.54	1.26	12005	976	10684	34	311	15	4
	CIR008	Hypertension with complications and secondary hypertension	Age 65-74 years	0.9	0.07	-1.30789	0.19091	0.77	1.05	13887	1939	10471	214	1263	15	5
	CIR008	Hypertension with complications and secondary hypertension	Age 75-84 years	0.99	0.08	-0.140961	0.887901	0.84	1.17	8653	1414	6077	206	956	15	6
	CIR008	Hypertension with complications and secondary hypertension	Age 85+ years	1.02	0.1	0.215467	0.829403	0.84	1.25	4017	774	2556	147	540	15	7
	CIR008	Hypertension with complications and secondary hypertension	Male	0.96	0.08	-0.515386	0.606283	0.82	1.12	13364	1921	9855	235	1353	15	8
	CIR008	Hypertension with complications and secondary hypertension	Female	0.94	0.06	-0.990316	0.32202	0.82	1.07	13193	2206	9249	332	1406	15	9
	CIR008	Hypertension with complications and secondary hypertension	White Race	0.96	0.05	-0.760068	0.447214	0.86	1.07	23046	3643	16591	495	2317	15	10
	CIR008	Hypertension with complications and secondary hypertension	Black Race	0.99	0.21	-0.0449794	0.964124	0.66	1.5	1234	197	852	29	156	15	11
	CIR008	Hypertension with complications and secondary hypertension	Asian Race	1.04	0.38	0.0969955	0.92273	0.51	2.12	562	64	409	11	78	15	12
	CIR008	Hypertension with complications and secondary hypertension	Hispanic Race	0.67	0.16	-1.70153	0.0888438	0.42	1.06	1032	131	746	21	134	15	13
	CIR009	Acute myocardial infarction	Overall	0.96	0.15	-0.276053	0.782507	0.71	1.3	14357	2484	11566	50	257	16	1
	CIR009	Acute myocardial infarction	Time stratified: 1-60 days	0.93	0.17	-0.429005	0.66792	0.65	1.32	14357	2495	11660	39	163	16	2
	CIR009	Acute myocardial infarction	Time stratified: 61-120 days	1.09	0.39	0.23494	0.814255	0.54	2.21	8550	903	7585	6	56	16	3
	CIR009	Acute myocardial infarction	Time stratified: 121-182 days	0.8	0.4	-0.440453	0.659609	0.3	2.13	6818	648	6127	5	38	16	4
	CIR009	Acute myocardial infarction	Age 65-74 years	0.84	0.22	-0.649145	0.516244	0.51	1.41	6026	897	5023	15	91	16	5
	CIR009	Acute myocardial infarction	Age 75-84 years	0.77	0.18	-1.11631	0.264291	0.48	1.22	5161	937	4109	23	92	16	6
	CIR009	Acute myocardial infarction	Age 85+ years	1.87	0.57	2.05697	0.0396892	1.03	3.41	3170	650	2434	12	74	16	7
	CIR009	Acute myocardial infarction	Male	0.93	0.22	-0.298603	0.765243	0.58	1.49	5957	1022	4800	22	113	16	8
	CIR009	Acute myocardial infarction	Female	0.98	0.2	-0.111549	0.911181	0.66	1.45	8400	1462	6766	28	144	16	9
	CIR009	Acute myocardial infarction	White Race	0.9	0.15	-0.614832	0.538666	0.64	1.26	11721	2098	9366	44	213	16	10
	CIR009	Acute myocardial infarction	Black Race	1.5	0.69	0.877842	0.380029	0.61	3.68	1242	196	1022	2	22	16	11
	CIR009	Acute myocardial infarction	Asian Race	4.09e+32	0			4.09e+32	4.09e+32	376	37	333	0	6	16	12
	CIR009	Acute myocardial infarction	Hispanic Race	0.68	0.4	-0.653013	0.513748	0.22	2.14	694	100	579	4	11	16	13
	CIR010	Complications of acute myocardial infarction	Overall	1.23	0.18	1.37301	0.169748	0.92	1.65	44774	10004	34415	64	291	17	1
	CIR010	Complications of acute myocardial infarction	Time stratified: 1-60 days	1.3	0.2	1.67816	0.0933152	0.96	1.77	44774	10012	34454	56	252	17	2
	CIR010	Complications of acute myocardial infarction	Time stratified: 61-120 days	0.71	0.35	-0.687979	0.491466	0.27	1.87	27044	3657	23347	6	34	17	3
	CIR010	Complications of acute myocardial infarction	Time stratified: 121-182 days	0.93	0.75	-0.0845395	0.932627	0.19	4.55	21681	2485	19189	2	5	17	4
	CIR010	Complications of acute myocardial infarction	Age 65-74 years	1.16	0.27	0.662606	0.507583	0.74	1.82	20843	4005	16664	26	148	17	5
	CIR010	Complications of acute myocardial infarction	Age 75-84 years	1.18	0.31	0.640071	0.522126	0.71	1.96	15258	3527	11614	21	96	17	6
	CIR010	Complications of acute myocardial infarction	Age 85+ years	1.47	0.43	1.3467	0.178075	0.84	2.6	8673	2472	6137	17	47	17	7
	CIR010	Complications of acute myocardial infarction	Male	1.08	0.22	0.354925	0.722646	0.72	1.61	21870	4558	17116	33	163	17	8
	CIR010	Complications of acute myocardial infarction	Female	1.43	0.3	1.7058	0.0880459	0.95	2.17	22904	5446	17299	31	128	17	9
	CIR010	Complications of acute myocardial infarction	White Race	1.17	0.19	0.972941	0.330583	0.85	1.6	37817	8602	28905	58	252	17	10
	CIR010	Complications of acute myocardial infarction	Black Race	1.67	1.1	0.786762	0.431421	0.46	6.05	2925	658	2253	3	11	17	11
	CIR010	Complications of acute myocardial infarction	Asian Race	5.97e+18	0			5.97e+18	5.97e+18	969	144	818	0	7	17	12
	CIR010	Complications of acute myocardial infarction	Hispanic Race	0.94	0.52	-0.109168	0.913069	0.32	2.75	1998	404	1578	3	13	17	13
	CIR011	Coronary atherosclerosis and other heart disease	Overall	1.14	0.06	2.63116	0.00850933	1.03	1.26	15029	2192	9336	724	2777	18	1
	CIR011	Coronary atherosclerosis and other heart disease	Time stratified: 1-60 days	1.16	0.06	2.70392	0.00685274	1.04	1.29	15029	2283	9789	633	2324	18	2
	CIR011	Coronary atherosclerosis and other heart disease	Time stratified: 61-120 days	1.12	0.18	0.712097	0.476405	0.82	1.53	7094	770	5966	61	297	18	3
	CIR011	Coronary atherosclerosis and other heart disease	Time stratified: 121-182 days	0.75	0.16	-1.38831	0.165042	0.5	1.13	5421	549	4686	30	156	18	4
	CIR011	Coronary atherosclerosis and other heart disease	Age 65-74 years	1.15	0.1	1.68413	0.0921558	0.98	1.36	6388	808	4140	232	1208	18	5
	CIR011	Coronary atherosclerosis and other heart disease	Age 75-84 years	1.08	0.09	0.853906	0.393157	0.91	1.27	5092	767	3232	231	862	18	6
	CIR011	Coronary atherosclerosis and other heart disease	Age 85+ years	1.23	0.11	2.26308	0.0236307	1.03	1.46	3549	617	1964	261	707	18	7
	CIR011	Coronary atherosclerosis and other heart disease	Male	1.22	0.11	2.2702	0.0231958	1.03	1.46	5714	733	3626	222	1133	18	8
	CIR011	Coronary atherosclerosis and other heart disease	Female	1.1	0.07	1.5169	0.129291	0.97	1.23	9315	1459	5710	502	1644	18	9
	CIR011	Coronary atherosclerosis and other heart disease	White Race	1.17	0.06	2.89881	0.00374577	1.05	1.3	12388	1854	7617	610	2307	18	10
	CIR011	Coronary atherosclerosis and other heart disease	Black Race	1.18	0.21	0.953512	0.340331	0.84	1.67	1205	180	790	56	179	18	11
	CIR011	Coronary atherosclerosis and other heart disease	Asian Race	1.43	0.52	0.965668	0.33421	0.69	2.93	396	33	282	11	70	18	12
	CIR011	Coronary atherosclerosis and other heart disease	Hispanic Race	0.86	0.19	-0.689748	0.490352	0.56	1.32	714	90	428	37	159	18	13
	CIR012	Nonspecific chest pain	Overall	1.16	0.05	3.16554	0.00154798	1.06	1.27	25701	4707	17050	692	3252	19	1
	CIR012	Nonspecific chest pain	Time stratified: 1-60 days	1.17	0.06	2.9932	0.0027607	1.06	1.3	25701	4848	17975	551	2327	19	2
	CIR012	Nonspecific chest pain	Time stratified: 61-120 days	1.11	0.14	0.867048	0.385915	0.87	1.42	13664	1637	11345	84	598	19	3
	CIR012	Nonspecific chest pain	Time stratified: 121-182 days	0.91	0.14	-0.585223	0.558398	0.67	1.24	10480	1126	8970	57	327	19	4
	CIR012	Nonspecific chest pain	Age 65-74 years	1.09	0.08	1.25341	0.210056	0.95	1.26	11453	1795	7831	259	1568	19	5
	CIR012	Nonspecific chest pain	Age 75-84 years	1.17	0.09	1.99568	0.0459689	1	1.37	8827	1637	5849	247	1094	19	6
	CIR012	Nonspecific chest pain	Age 85+ years	1.25	0.11	2.46321	0.0137701	1.05	1.5	5421	1275	3370	186	590	19	7
	CIR012	Nonspecific chest pain	Male	1.12	0.08	1.62697	0.103743	0.98	1.29	12110	2121	8173	280	1536	19	8
	CIR012	Nonspecific chest pain	Female	1.19	0.07	2.84642	0.00442139	1.06	1.34	13591	2586	8877	412	1716	19	9
	CIR012	Nonspecific chest pain	White Race	1.19	0.06	3.52371	0.00042555	1.08	1.31	21607	4061	14251	592	2703	19	10
	CIR012	Nonspecific chest pain	Black Race	1.02	0.19	0.101083	0.919484	0.71	1.47	1762	308	1192	50	212	19	11
	CIR012	Nonspecific chest pain	Asian Race	1.53	0.67	0.966727	0.33368	0.65	3.61	596	73	435	8	80	19	12
	CIR012	Nonspecific chest pain	Hispanic Race	0.95	0.2	-0.251006	0.80181	0.63	1.43	1128	175	752	28	173	19	13
	CIR013	Acute pulmonary embolism	Overall	0.74	0.09	-2.57299	0.0100824	0.58	0.93	44383	9787	34218	92	286	20	1
	CIR013	Acute pulmonary embolism	Time stratified: 1-60 days	0.69	0.09	-2.73436	0.0062501	0.53	0.9	44383	9801	34297	78	207	20	2
	CIR013	Acute pulmonary embolism	Time stratified: 61-120 days	0.78	0.23	-0.868179	0.385296	0.44	1.37	26908	3563	23276	13	56	20	3
	CIR013	Acute pulmonary embolism	Time stratified: 121-182 days	2.72	2.78	0.978152	0.327999	0.37	20.2	21573	2427	19122	1	23	20	4
	CIR013	Acute pulmonary embolism	Age 65-74 years	0.59	0.11	-2.91796	0.00352331	0.41	0.84	20734	3929	16635	41	129	20	5
	CIR013	Acute pulmonary embolism	Age 75-84 years	0.93	0.18	-0.37646	0.706575	0.63	1.37	15074	3434	11504	31	105	20	6
	CIR013	Acute pulmonary embolism	Age 85+ years	0.85	0.23	-0.603914	0.5459	0.5	1.44	8575	2424	6079	20	52	20	7
	CIR013	Acute pulmonary embolism	Male	0.72	0.13	-1.80935	0.0703964	0.5	1.03	21743	4481	17083	37	142	20	8
	CIR013	Acute pulmonary embolism	Female	0.75	0.12	-1.82577	0.0678847	0.55	1.02	22640	5306	17135	55	144	20	9
	CIR013	Acute pulmonary embolism	White Race	0.68	0.09	-3.02829	0.00245945	0.53	0.87	37475	8410	28741	84	240	20	10
	CIR013	Acute pulmonary embolism	Black Race	1.08	0.45	0.175042	0.861047	0.47	2.46	2879	638	2208	4	29	20	11
	CIR013	Acute pulmonary embolism	Asian Race	5.47e+18	0			5.47e+18	5.47e+18	972	144	824	0	4	20	12
	CIR013	Acute pulmonary embolism	Hispanic Race	2.02	1.16	1.22408	0.220921	0.66	6.22	1997	403	1581	2	11	20	13
	CIR014	Pulmonary heart disease	Overall	1	0.07	0.0416123	0.966808	0.87	1.15	42059	8812	32042	282	923	21	1
	CIR014	Pulmonary heart disease	Time stratified: 1-60 days	1.02	0.09	0.207659	0.835495	0.86	1.2	42059	8886	32385	208	580	21	2
	CIR014	Pulmonary heart disease	Time stratified: 61-120 days	0.83	0.13	-1.21985	0.222521	0.61	1.12	25382	3178	21928	56	220	21	3
	CIR014	Pulmonary heart disease	Time stratified: 121-182 days	1.21	0.32	0.735257	0.462183	0.72	2.03	20252	2166	17945	18	123	21	4
	CIR014	Pulmonary heart disease	Age 65-74 years	0.87	0.11	-1.17262	0.240948	0.68	1.1	20063	3667	15952	101	343	21	5
	CIR014	Pulmonary heart disease	Age 75-84 years	0.93	0.11	-0.627795	0.530138	0.74	1.17	14244	3084	10720	107	333	21	6
	CIR014	Pulmonary heart disease	Age 85+ years	1.46	0.19	2.85035	0.00436718	1.12	1.89	7752	2061	5370	74	247	21	7
	CIR014	Pulmonary heart disease	Male	0.9	0.1	-0.928879	0.352952	0.72	1.12	20925	4130	16292	121	382	21	8
	CIR014	Pulmonary heart disease	Female	1.09	0.1	0.963276	0.335409	0.91	1.31	21134	4682	15750	161	541	21	9
	CIR014	Pulmonary heart disease	White Race	1.01	0.08	0.153505	0.878	0.87	1.18	35590	7595	26989	241	765	21	10
	CIR014	Pulmonary heart disease	Black Race	1.07	0.24	0.292745	0.769717	0.69	1.65	2686	555	2035	24	72	21	11
	CIR014	Pulmonary heart disease	Asian Race	0.65	0.32	-0.878391	0.379732	0.25	1.69	912	127	758	4	23	21	12
	CIR014	Pulmonary heart disease	Hispanic Race	0.87	0.27	-0.443922	0.657099	0.48	1.59	1864	357	1452	10	45	21	13
	CIR015	Other and ill-defined heart disease	Overall	1.1	0.05	2.27856	0.0226931	1.01	1.2	40087	7933	28143	749	3262	22	1
	CIR015	Other and ill-defined heart disease	Time stratified: 1-60 days	1.08	0.05	1.486	0.137279	0.98	1.19	40087	8078	29213	604	2192	22	2
	CIR015	Other and ill-defined heart disease	Time stratified: 61-120 days	1.11	0.12	0.934002	0.350303	0.89	1.37	22686	2752	19102	101	731	22	3
	CIR015	Other and ill-defined heart disease	Time stratified: 121-182 days	1.36	0.21	1.98427	0.0472263	1	1.84	17626	1851	15392	44	339	22	4
	CIR015	Other and ill-defined heart disease	Age 65-74 years	1.05	0.07	0.649687	0.515894	0.91	1.2	18875	3203	13867	283	1522	22	5
	CIR015	Other and ill-defined heart disease	Age 75-84 years	1.14	0.08	1.91986	0.0548755	1	1.31	13560	2782	9402	275	1101	22	6
	CIR015	Other and ill-defined heart disease	Age 85+ years	1.17	0.1	1.83595	0.0663652	0.99	1.39	7652	1948	4874	191	639	22	7
	CIR015	Other and ill-defined heart disease	Male	1.09	0.07	1.39095	0.16424	0.96	1.24	20037	3761	14313	332	1631	22	8
	CIR015	Other and ill-defined heart disease	Female	1.12	0.07	1.82998	0.0672536	0.99	1.25	20050	4172	13830	417	1631	22	9
	CIR015	Other and ill-defined heart disease	White Race	1.08	0.05	1.69828	0.0894551	0.99	1.19	33918	6829	23682	650	2757	22	10
	CIR015	Other and ill-defined heart disease	Black Race	1.47	0.25	2.21491	0.0267664	1.04	2.05	2519	510	1746	44	219	22	11
	CIR015	Other and ill-defined heart disease	Asian Race	0.93	0.28	-0.254677	0.798972	0.52	1.66	873	114	673	15	71	22	12
	CIR015	Other and ill-defined heart disease	Hispanic Race	1.15	0.24	0.656014	0.511815	0.76	1.73	1803	326	1308	25	144	22	13
	CIR016	Conduction disorders	Overall	1.05	0.06	0.90509	0.365418	0.94	1.17	36815	7292	27083	487	1953	23	1
	CIR016	Conduction disorders	Time stratified: 1-60 days	1	0.06	-0.0192743	0.984622	0.88	1.13	36815	7389	27697	390	1339	23	2
	CIR016	Conduction disorders	Time stratified: 61-120 days	1.17	0.17	1.118	0.263566	0.89	1.55	21517	2584	18476	70	387	23	3
	CIR016	Conduction disorders	Time stratified: 121-182 days	1.4	0.28	1.70389	0.0884015	0.95	2.06	17048	1761	15033	27	227	23	4
	CIR016	Conduction disorders	Age 65-74 years	0.96	0.09	-0.400303	0.688933	0.81	1.15	18150	3197	13933	184	836	23	5
	CIR016	Conduction disorders	Age 75-84 years	1.08	0.1	0.830261	0.406391	0.9	1.29	12287	2492	8903	173	719	23	6
	CIR016	Conduction disorders	Age 85+ years	1.23	0.13	1.91527	0.0554578	1	1.52	6378	1603	4247	130	398	23	7
	CIR016	Conduction disorders	Male	1.03	0.08	0.40584	0.68486	0.88	1.21	17642	3194	13096	246	1106	23	8
	CIR016	Conduction disorders	Female	1.06	0.08	0.702274	0.482508	0.91	1.23	19173	4098	13987	241	847	23	9
	CIR016	Conduction disorders	White Race	1.03	0.06	0.426425	0.669798	0.91	1.15	30934	6230	22621	430	1653	23	10
	CIR016	Conduction disorders	Black Race	1.16	0.26	0.658055	0.510503	0.75	1.8	2432	497	1788	31	116	23	11
	CIR016	Conduction disorders	Asian Race	1.06	0.48	0.129565	0.896911	0.44	2.57	841	115	680	4	42	23	12
	CIR016	Conduction disorders	Hispanic Race	1.19	0.32	0.623931	0.532673	0.69	2.03	1686	298	1295	11	82	23	13
	CIR017	Cardiac dysrhythmias	Overall	1.05	0.05	1.07384	0.282895	0.96	1.16	28284	4823	19485	614	3362	24	1
	CIR017	Cardiac dysrhythmias	Time stratified: 1-60 days	1.05	0.06	0.959709	0.337202	0.95	1.17	28284	4943	20386	494	2461	24	2
	CIR017	Cardiac dysrhythmias	Time stratified: 61-120 days	1.07	0.14	0.513749	0.607427	0.83	1.38	15584	1604	13306	80	594	24	3
	CIR017	Cardiac dysrhythmias	Time stratified: 121-182 days	0.86	0.19	-0.663788	0.506826	0.56	1.33	12129	1066	10716	40	307	24	4
	CIR017	Cardiac dysrhythmias	Age 65-74 years	1.06	0.08	0.809768	0.418073	0.92	1.24	14616	2290	10530	238	1558	24	5
	CIR017	Cardiac dysrhythmias	Age 75-84 years	1.02	0.08	0.193845	0.846298	0.87	1.18	9138	1588	6102	226	1222	24	6
	CIR017	Cardiac dysrhythmias	Age 85+ years	1.15	0.12	1.3356	0.18168	0.94	1.42	4530	945	2853	150	582	24	7
	CIR017	Cardiac dysrhythmias	Male	1	0.07	-0.0106149	0.991531	0.87	1.15	13608	2149	9528	279	1652	24	8
	CIR017	Cardiac dysrhythmias	Female	1.1	0.07	1.46129	0.143935	0.97	1.26	14676	2674	9957	335	1710	24	9
	CIR017	Cardiac dysrhythmias	White Race	1.03	0.05	0.554612	0.57916	0.93	1.14	23471	4034	16034	543	2860	24	10
	CIR017	Cardiac dysrhythmias	Black Race	0.94	0.18	-0.323557	0.746273	0.65	1.36	2039	368	1421	42	208	24	11
	CIR017	Cardiac dysrhythmias	Asian Race	2.08	0.93	1.63759	0.101508	0.87	5	673	78	513	4	78	24	12
	CIR017	Cardiac dysrhythmias	Hispanic Race	1.31	0.33	1.08173	0.279374	0.8	2.14	1403	239	1018	17	129	24	13
	CIR018	Cardiac arrest and ventricular fibrillation	Overall	0.88	0.09	-1.27457	0.202461	0.72	1.07	44118	9807	33772	140	399	25	1
	CIR018	Cardiac arrest and ventricular fibrillation	Time stratified: 1-60 days	0.9	0.1	-0.928144	0.353333	0.72	1.13	44118	9846	33878	101	293	25	2
	CIR018	Cardiac arrest and ventricular fibrillation	Time stratified: 61-120 days	0.75	0.19	-1.13135	0.257909	0.45	1.24	26715	3598	23023	28	66	25	3
	CIR018	Cardiac arrest and ventricular fibrillation	Time stratified: 121-182 days	0.83	0.29	-0.541758	0.587985	0.41	1.65	21410	2453	18906	11	40	25	4
	CIR018	Cardiac arrest and ventricular fibrillation	Age 65-74 years	0.75	0.12	-1.82367	0.0682023	0.55	1.02	20402	3902	16274	55	171	25	5
	CIR018	Cardiac arrest and ventricular fibrillation	Age 75-84 years	1.12	0.2	0.647239	0.517477	0.79	1.61	15087	3464	11443	42	138	25	6
	CIR018	Cardiac arrest and ventricular fibrillation	Age 85+ years	0.88	0.17	-0.666435	0.505133	0.6	1.28	8629	2441	6055	43	90	25	7
	CIR018	Cardiac arrest and ventricular fibrillation	Male	0.92	0.14	-0.553879	0.579662	0.69	1.23	21433	4447	16698	65	223	25	8
	CIR018	Cardiac arrest and ventricular fibrillation	Female	0.83	0.11	-1.35704	0.174769	0.63	1.09	22685	5360	17074	75	176	25	9
	CIR018	Cardiac arrest and ventricular fibrillation	White Race	0.87	0.1	-1.24739	0.212255	0.69	1.09	37238	8433	28372	119	314	25	10
	CIR018	Cardiac arrest and ventricular fibrillation	Black Race	1.17	0.37	0.507469	0.611826	0.63	2.19	2889	643	2195	13	38	25	11
	CIR018	Cardiac arrest and ventricular fibrillation	Asian Race	0.59	0.34	-0.907924	0.363918	0.19	1.85	966	144	808	1	13	25	12
	CIR018	Cardiac arrest and ventricular fibrillation	Hispanic Race	0.66	0.24	-1.17233	0.241065	0.32	1.33	1980	394	1553	7	26	25	13
	CIR019	Heart failure	Overall	1	0.05	-0.098305	0.92169	0.91	1.09	31988	5304	22967	669	3048	26	1
	CIR019	Heart failure	Time stratified: 1-60 days	1	0.05	-0.0104929	0.991628	0.9	1.11	31988	5413	23735	560	2280	26	2
	CIR019	Heart failure	Time stratified: 61-120 days	0.87	0.11	-1.0639	0.287375	0.68	1.12	18146	1816	15751	79	500	26	3
	CIR019	Heart failure	Time stratified: 121-182 days	1.12	0.24	0.551661	0.581181	0.74	1.69	14309	1244	12767	30	268	26	4
	CIR019	Heart failure	Age 65-74 years	0.97	0.08	-0.422121	0.672936	0.83	1.13	16029	2435	12052	231	1311	26	5
	CIR019	Heart failure	Age 75-84 years	1.06	0.09	0.742965	0.457503	0.91	1.25	10738	1875	7533	233	1097	26	6
	CIR019	Heart failure	Age 85+ years	1.02	0.09	0.17751	0.859108	0.86	1.2	5221	994	3382	205	640	26	7
	CIR019	Heart failure	Male	0.96	0.07	-0.632406	0.527121	0.83	1.1	15956	2464	11712	288	1492	26	8
	CIR019	Heart failure	Female	1.03	0.07	0.49457	0.620903	0.91	1.17	16032	2840	11255	381	1556	26	9
	CIR019	Heart failure	White Race	1.02	0.05	0.426885	0.669463	0.92	1.13	27288	4587	19540	587	2574	26	10
	CIR019	Heart failure	Black Race	0.95	0.21	-0.211345	0.832618	0.62	1.46	1880	325	1332	30	193	26	11
	CIR019	Heart failure	Asian Race	1.22	0.42	0.586957	0.557233	0.62	2.4	690	87	533	9	61	26	12
	CIR019	Heart failure	Hispanic Race	0.65	0.13	-2.1807	0.0292059	0.44	0.96	1330	190	968	29	143	26	13
	CIR020	Cerebral infarction	Overall	0.83	0.08	-2.03851	0.0414986	0.69	0.99	29627	7085	21796	189	557	27	1
	CIR020	Cerebral infarction	Time stratified: 1-60 days	0.79	0.08	-2.17284	0.0297926	0.64	0.98	29627	7128	21989	146	364	27	2
	CIR020	Cerebral infarction	Time stratified: 61-120 days	1.26	0.3	0.95828	0.337921	0.79	2.02	17908	2590	15173	24	121	27	3
	CIR020	Cerebral infarction	Time stratified: 121-182 days	0.57	0.16	-1.95297	0.0508231	0.33	1	14310	1708	12511	19	72	27	4
	CIR020	Cerebral infarction	Age 65-74 years	0.8	0.12	-1.431	0.152431	0.6	1.08	14537	2958	11297	65	217	27	5
	CIR020	Cerebral infarction	Age 75-84 years	0.84	0.14	-1.0914	0.275099	0.6	1.15	9816	2436	7128	58	194	27	6
	CIR020	Cerebral infarction	Age 85+ years	0.91	0.15	-0.574812	0.565419	0.66	1.25	5274	1691	3371	66	146	27	7
	CIR020	Cerebral infarction	Male	0.79	0.11	-1.72832	0.0839304	0.61	1.03	15598	3357	11898	80	263	27	8
	CIR020	Cerebral infarction	Female	0.87	0.11	-1.08994	0.27574	0.68	1.11	14029	3728	9898	109	294	27	9
	CIR020	Cerebral infarction	White Race	0.75	0.07	-2.92304	0.00346631	0.61	0.91	25475	6147	18721	168	439	27	10
	CIR020	Cerebral infarction	Black Race	1.12	0.34	0.37438	0.708122	0.62	2.02	1600	416	1113	14	57	27	11
	CIR020	Cerebral infarction	Asian Race	2.64	2.08	1.23243	0.217789	0.56	12.35	573	103	450	0	20	27	12
	CIR020	Cerebral infarction	Hispanic Race	2.48	1.14	1.96327	0.0496152	1	6.13	1252	284	934	4	30	27	13
	CIR021	Acute hemorrhagic cerebrovascular disease	Overall	1.44	0.2	2.55865	0.0105079	1.09	1.89	44400	9911	34057	54	378	28	1
	CIR021	Acute hemorrhagic cerebrovascular disease	Time stratified: 1-60 days	1.55	0.25	2.72512	0.00642777	1.13	2.13	44400	9924	34176	41	259	28	2
	CIR021	Acute hemorrhagic cerebrovascular disease	Time stratified: 61-120 days	1.26	0.42	0.688631	0.491056	0.66	2.4	26890	3619	23188	9	74	28	3
	CIR021	Acute hemorrhagic cerebrovascular disease	Time stratified: 121-182 days	1.42	0.67	0.740256	0.459145	0.56	3.58	21539	2464	19026	4	45	28	4
	CIR021	Acute hemorrhagic cerebrovascular disease	Age 65-74 years	1.31	0.29	1.2173	0.223492	0.85	2.02	20755	3988	16579	19	169	28	5
	CIR021	Acute hemorrhagic cerebrovascular disease	Age 75-84 years	1.61	0.38	2.04686	0.0406721	1.02	2.55	15113	3488	11464	20	141	28	6
	CIR021	Acute hemorrhagic cerebrovascular disease	Age 85+ years	1.41	0.42	1.18086	0.237658	0.8	2.52	8532	2435	6014	15	68	28	7
	CIR021	Acute hemorrhagic cerebrovascular disease	Male	1.46	0.32	1.74291	0.0813489	0.95	2.23	21727	4532	16987	23	185	28	8
	CIR021	Acute hemorrhagic cerebrovascular disease	Female	1.41	0.26	1.85054	0.0642354	0.98	2.03	22673	5379	17070	31	193	28	9
	CIR021	Acute hemorrhagic cerebrovascular disease	White Race	1.49	0.24	2.50073	0.0123938	1.09	2.03	37550	8536	28673	45	296	28	10
	CIR021	Acute hemorrhagic cerebrovascular disease	Black Race	1.14	0.47	0.304429	0.760801	0.5	2.57	2881	648	2192	4	37	28	11
	CIR021	Acute hemorrhagic cerebrovascular disease	Asian Race	7.06	7.25	1.90515	0.0567599	0.95	52.8	949	142	787	0	20	28	12
	CIR021	Acute hemorrhagic cerebrovascular disease	Hispanic Race	5.4	3.96	2.29799	0.0215624	1.28	22.73	1968	397	1548	2	21	28	13
	CIR022	Sequela of hemorrhagic cerebrovascular disease	Overall	0.88	0.15	-0.761783	0.446189	0.64	1.22	45044	10061	34730	47	206	29	1
	CIR022	Sequela of hemorrhagic cerebrovascular disease	Time stratified: 1-60 days	0.77	0.14	-1.46561	0.142754	0.54	1.09	45044	10067	34783	41	153	29	2
	CIR022	Sequela of hemorrhagic cerebrovascular disease	Time stratified: 61-120 days	1.73	1.06	0.899351	0.368466	0.52	5.74	27304	3674	23592	4	34	29	3
	CIR022	Sequela of hemorrhagic cerebrovascular disease	Time stratified: 121-182 days	2.9	2.33	1.32912	0.183808	0.6	13.98	21894	2499	19374	2	19	29	4
	CIR022	Sequela of hemorrhagic cerebrovascular disease	Age 65-74 years	0.7	0.2	-1.26269	0.2067	0.41	1.21	21004	4044	16865	15	80	29	5
	CIR022	Sequela of hemorrhagic cerebrovascular disease	Age 75-84 years	0.94	0.25	-0.220906	0.825165	0.57	1.57	15354	3546	11715	18	75	29	6
	CIR022	Sequela of hemorrhagic cerebrovascular disease	Age 85+ years	1.18	0.37	0.53555	0.59227	0.64	2.18	8686	2471	6150	14	51	29	7
	CIR022	Sequela of hemorrhagic cerebrovascular disease	Male	0.56	0.12	-2.61188	0.0090046	0.36	0.86	22030	4589	17336	27	78	29	8
	CIR022	Sequela of hemorrhagic cerebrovascular disease	Female	1.4	0.34	1.38226	0.166892	0.87	2.26	23014	5472	17394	20	128	29	9
	CIR022	Sequela of hemorrhagic cerebrovascular disease	White Race	0.99	0.19	-0.032546	0.974037	0.69	1.44	38057	8656	29192	40	169	29	10
	CIR022	Sequela of hemorrhagic cerebrovascular disease	Black Race	0.82	0.43	-0.377488	0.705811	0.29	2.32	2929	663	2246	1	19	29	11
	CIR022	Sequela of hemorrhagic cerebrovascular disease	Asian Race	0.25	0.21	-1.65242	0.0984491	0.05	1.29	975	142	826	2	5	29	12
	CIR022	Sequela of hemorrhagic cerebrovascular disease	Hispanic Race	0.63	0.39	-0.749113	0.453789	0.19	2.12	2010	405	1592	2	11	29	13
	CIR023	Occlusion or stenosis of precerebral or cerebral arteries without infarction	Overall	0.99	0.05	-0.167673	0.866841	0.89	1.1	39803	8383	28731	484	2205	30	1
	CIR023	Occlusion or stenosis of precerebral or cerebral arteries without infarction	Time stratified: 1-60 days	1	0.06	0.0121792	0.990283	0.88	1.13	39803	8498	29376	369	1560	30	2
	CIR023	Occlusion or stenosis of precerebral or cerebral arteries without infarction	Time stratified: 61-120 days	0.92	0.13	-0.569558	0.568978	0.7	1.21	23030	3007	19529	79	415	30	3
	CIR023	Occlusion or stenosis of precerebral or cerebral arteries without infarction	Time stratified: 121-182 days	0.88	0.16	-0.702789	0.482187	0.61	1.26	18149	2037	15846	36	230	30	4
	CIR023	Occlusion or stenosis of precerebral or cerebral arteries without infarction	Age 65-74 years	1.03	0.09	0.327285	0.743453	0.86	1.23	18728	3409	14098	173	1048	30	5
	CIR023	Occlusion or stenosis of precerebral or cerebral arteries without infarction	Age 75-84 years	0.89	0.08	-1.25747	0.208585	0.75	1.06	13398	2861	9540	194	803	30	6
	CIR023	Occlusion or stenosis of precerebral or cerebral arteries without infarction	Age 85+ years	1.1	0.12	0.86568	0.386665	0.88	1.37	7677	2113	5093	117	354	30	7
	CIR023	Occlusion or stenosis of precerebral or cerebral arteries without infarction	Male	1.01	0.08	0.0743115	0.940762	0.86	1.18	19436	3782	14314	222	1118	30	8
	CIR023	Occlusion or stenosis of precerebral or cerebral arteries without infarction	Female	0.97	0.07	-0.356012	0.721831	0.84	1.13	20367	4601	14417	262	1087	30	9
	CIR023	Occlusion or stenosis of precerebral or cerebral arteries without infarction	White Race	0.98	0.06	-0.418899	0.67529	0.87	1.1	33555	7178	24114	420	1843	30	10
	CIR023	Occlusion or stenosis of precerebral or cerebral arteries without infarction	Black Race	1.12	0.25	0.507102	0.612084	0.72	1.74	2628	560	1891	34	143	30	11
	CIR023	Occlusion or stenosis of precerebral or cerebral arteries without infarction	Asian Race	2.09	0.98	1.57228	0.115886	0.83	5.23	859	128	662	4	65	30	12
	CIR023	Occlusion or stenosis of precerebral or cerebral arteries without infarction	Hispanic Race	1.05	0.24	0.228598	0.819181	0.67	1.66	1798	357	1314	15	112	30	13
	CIR024	Other and ill-defined cerebrovascular disease	Overall	0.99	0.05	-0.159191	0.873518	0.89	1.1	42387	9102	30448	480	2357	31	1
	CIR024	Other and ill-defined cerebrovascular disease	Time stratified: 1-60 days	1.05	0.06	0.773951	0.43896	0.93	1.17	42387	9192	30970	390	1835	31	2
	CIR024	Other and ill-defined cerebrovascular disease	Time stratified: 61-120 days	0.84	0.13	-1.08647	0.27727	0.62	1.15	24402	3280	20738	51	333	31	3
	CIR024	Other and ill-defined cerebrovascular disease	Time stratified: 121-182 days	0.6	0.11	-2.75983	0.0057831	0.41	0.86	19276	2185	16863	39	189	31	4
	CIR024	Other and ill-defined cerebrovascular disease	Age 65-74 years	1.05	0.09	0.491109	0.62335	0.88	1.25	19961	3711	15078	158	1014	31	5
	CIR024	Other and ill-defined cerebrovascular disease	Age 75-84 years	0.93	0.08	-0.826905	0.408291	0.79	1.1	14368	3167	10138	194	869	31	6
	CIR024	Other and ill-defined cerebrovascular disease	Age 85+ years	1.03	0.11	0.269014	0.787919	0.84	1.26	8058	2224	5232	128	474	31	7
	CIR024	Other and ill-defined cerebrovascular disease	Male	1.06	0.09	0.640305	0.521974	0.89	1.25	20944	4205	15529	185	1025	31	8
	CIR024	Other and ill-defined cerebrovascular disease	Female	0.96	0.06	-0.574363	0.565722	0.84	1.1	21443	4897	14919	295	1332	31	9
	CIR024	Other and ill-defined cerebrovascular disease	White Race	0.99	0.06	-0.098716	0.921364	0.89	1.11	35923	7861	25755	402	1905	31	10
	CIR024	Other and ill-defined cerebrovascular disease	Black Race	1.01	0.2	0.0516261	0.958827	0.69	1.49	2678	570	1860	39	209	31	11
	CIR024	Other and ill-defined cerebrovascular disease	Asian Race	1.05	0.4	0.118849	0.905395	0.49	2.22	897	130	685	8	74	31	12
	CIR024	Other and ill-defined cerebrovascular disease	Hispanic Race	1.32	0.34	1.07232	0.283575	0.8	2.18	1871	367	1363	18	123	31	13
	CIR025	Sequela of cerebral infarction and other cerebrovascular disease	Overall	1.07	0.04	1.7289	0.0838278	0.99	1.15	43258	8811	28736	822	4889	32	1
	CIR025	Sequela of cerebral infarction and other cerebrovascular disease	Time stratified: 1-60 days	1.08	0.04	1.81558	0.0694344	0.99	1.16	43258	8900	29367	733	4258	32	2
	CIR025	Sequela of cerebral infarction and other cerebrovascular disease	Time stratified: 61-120 days	0.96	0.14	-0.293682	0.769001	0.72	1.27	22941	3089	19314	67	471	32	3
	CIR025	Sequela of cerebral infarction and other cerebrovascular disease	Time stratified: 121-182 days	0.91	0.21	-0.395925	0.69216	0.59	1.43	18013	2065	15766	22	160	32	4
	CIR025	Sequela of cerebral infarction and other cerebrovascular disease	Age 65-74 years	1.21	0.08	2.80918	0.00496673	1.06	1.38	20301	3645	14488	252	1916	32	5
	CIR025	Sequela of cerebral infarction and other cerebrovascular disease	Age 75-84 years	1.06	0.07	0.958525	0.337798	0.94	1.2	14681	3064	9552	307	1758	32	6
	CIR025	Sequela of cerebral infarction and other cerebrovascular disease	Age 85+ years	0.96	0.06	-0.567129	0.570627	0.84	1.1	8276	2102	4696	263	1215	32	7
	CIR025	Sequela of cerebral infarction and other cerebrovascular disease	Male	1.02	0.06	0.397889	0.690712	0.91	1.15	21278	4105	14934	319	1920	32	8
	CIR025	Sequela of cerebral infarction and other cerebrovascular disease	Female	1.11	0.05	2.14078	0.032292	1.01	1.22	21980	4706	13802	503	2969	32	9
	CIR025	Sequela of cerebral infarction and other cerebrovascular disease	White Race	1.05	0.04	1.08036	0.279981	0.96	1.13	36671	7618	24426	701	3926	32	10
	CIR025	Sequela of cerebral infarction and other cerebrovascular disease	Black Race	1.23	0.16	1.6136	0.106614	0.96	1.58	2717	545	1658	69	445	32	11
	CIR025	Sequela of cerebral infarction and other cerebrovascular disease	Asian Race	1.87	0.59	1.99526	0.0460147	1.01	3.48	928	128	629	8	163	32	12
	CIR025	Sequela of cerebral infarction and other cerebrovascular disease	Hispanic Race	1.03	0.2	0.132413	0.894658	0.7	1.5	1909	351	1289	27	242	32	13
	CIR026	Peripheral and visceral vascular disease	Overall	1	0.05	-0.0793383	0.936764	0.91	1.09	38561	7424	27397	655	3085	33	1
	CIR026	Peripheral and visceral vascular disease	Time stratified: 1-60 days	1.02	0.06	0.318151	0.750371	0.91	1.13	38561	7587	28482	492	2000	33	2
	CIR026	Peripheral and visceral vascular disease	Time stratified: 61-120 days	0.85	0.11	-1.27519	0.202243	0.67	1.09	22132	2633	18732	107	660	33	3
	CIR026	Peripheral and visceral vascular disease	Time stratified: 121-182 days	1	0.16	-0.0131777	0.989486	0.73	1.36	17277	1745	15051	56	425	33	4
	CIR026	Peripheral and visceral vascular disease	Age 65-74 years	0.9	0.07	-1.42784	0.153339	0.77	1.04	18789	3125	14006	259	1399	33	5
	CIR026	Peripheral and visceral vascular disease	Age 75-84 years	1.11	0.09	1.32444	0.185355	0.95	1.29	12910	2576	8969	226	1139	33	6
	CIR026	Peripheral and visceral vascular disease	Age 85+ years	1.05	0.1	0.563302	0.573229	0.88	1.26	6862	1723	4422	170	547	33	7
	CIR026	Peripheral and visceral vascular disease	Male	0.98	0.07	-0.336798	0.736269	0.85	1.13	19134	3409	13900	281	1544	33	8
	CIR026	Peripheral and visceral vascular disease	Female	1.01	0.06	0.228569	0.819204	0.9	1.14	19427	4015	13497	374	1541	33	9
	CIR026	Peripheral and visceral vascular disease	White Race	1.04	0.05	0.851821	0.394314	0.95	1.15	32600	6400	23078	551	2571	33	10
	CIR026	Peripheral and visceral vascular disease	Black Race	0.86	0.17	-0.728538	0.466284	0.58	1.28	2434	477	1724	42	191	33	11
	CIR026	Peripheral and visceral vascular disease	Asian Race	0.89	0.36	-0.28204	0.777913	0.41	1.96	857	107	650	12	88	33	12
	CIR026	Peripheral and visceral vascular disease	Hispanic Race	0.85	0.16	-0.847013	0.396988	0.59	1.23	1706	291	1215	34	166	33	13
	CIR027	Arterial dissections	Overall	0.95	0.22	-0.244544	0.806809	0.6	1.48	44717	10041	34549	22	105	34	1
	CIR027	Arterial dissections	Time stratified: 1-60 days	0.89	0.24	-0.432768	0.665183	0.53	1.5	44717	10045	34583	18	71	34	2
	CIR027	Arterial dissections	Time stratified: 61-120 days	1.02	0.61	0.0406602	0.967567	0.32	3.28	27155	3667	23462	3	23	34	3
	CIR027	Arterial dissections	Time stratified: 121-182 days	1	0.8	0.00317649	0.997466	0.21	4.77	21776	2486	19278	1	11	34	4
	CIR027	Arterial dissections	Age 65-74 years	1.46	0.57	0.961664	0.336218	0.68	3.15	20799	4022	16709	5	63	34	5
	CIR027	Arterial dissections	Age 75-84 years	0.55	0.19	-1.69702	0.0896922	0.28	1.1	15259	3537	11682	13	27	34	6
	CIR027	Arterial dissections	Age 85+ years	0.99	0.49	-0.0290579	0.976818	0.37	2.6	8659	2482	6158	4	15	34	7
	CIR027	Arterial dissections	Male	1.11	0.42	0.280932	0.778762	0.53	2.35	21864	4586	17215	9	54	34	8
	CIR027	Arterial dissections	Female	0.81	0.23	-0.751861	0.452135	0.46	1.41	22853	5455	17334	13	51	34	9
	CIR027	Arterial dissections	White Race	0.89	0.23	-0.470437	0.638043	0.54	1.46	37775	8638	29035	19	83	34	10
	CIR027	Arterial dissections	Black Race	1.62	1.09	0.722941	0.469716	0.44	6.02	2918	657	2248	2	11	34	11
	CIR027	Arterial dissections	Asian Race	5.46e+18	0			5.46e+18	5.46e+18	971	144	823	0	4	34	12
	CIR027	Arterial dissections	Hispanic Race	0.94	1	-0.0574127	0.954216	0.12	7.56	1994	407	1583	0	4	34	13
	CIR028	Gangrene	Overall	1.75	0.41	2.40769	0.0160539	1.11	2.76	44985	10050	34803	26	106	35	1
	CIR028	Gangrene	Time stratified: 1-60 days	1.64	0.48	1.70651	0.0879129	0.93	2.9	44985	10059	34853	17	56	35	2
	CIR028	Gangrene	Time stratified: 61-120 days	1.69	0.82	1.08059	0.27988	0.65	4.39	27370	3668	23666	6	30	35	3
	CIR028	Gangrene	Time stratified: 121-182 days	2.31	1.48	1.30118	0.193197	0.65	8.14	21958	2491	19444	3	20	35	4
	CIR028	Gangrene	Age 65-74 years	1.57	0.49	1.44606	0.148161	0.85	2.91	20968	4022	16869	15	62	35	5
	CIR028	Gangrene	Age 75-84 years	1.62	0.65	1.19896	0.230545	0.74	3.54	15331	3547	11743	9	32	35	6
	CIR028	Gangrene	Age 85+ years	2.71	1.81	1.49128	0.135888	0.73	10.06	8686	2481	6191	2	12	35	7
	CIR028	Gangrene	Male	1.71	0.55	1.6647	0.0959735	0.91	3.21	21997	4582	17344	14	57	35	8
	CIR028	Gangrene	Female	1.78	0.6	1.71018	0.0872325	0.92	3.44	22988	5468	17459	12	49	35	9
	CIR028	Gangrene	White Race	1.83	0.51	2.15333	0.0312925	1.06	3.17	38018	8655	29265	20	78	35	10
	CIR028	Gangrene	Black Race	1.95	1.2	1.08789	0.276644	0.58	6.51	2921	655	2250	4	12	35	11
	CIR028	Gangrene	Asian Race	5.57e+18	0			5.57e+18	5.57e+18	976	144	830	0	2	35	12
	CIR028	Gangrene	Hispanic Race	0.84	0.48	-0.300707	0.763638	0.27	2.58	2000	400	1590	2	8	35	13
	CIR029	Aortic; peripheral; and visceral artery aneurysms	Overall	1.21	0.12	1.96309	0.0496357	1	1.46	43378	9502	32946	153	777	36	1
	CIR029	Aortic; peripheral; and visceral artery aneurysms	Time stratified: 1-60 days	1.28	0.15	2.13511	0.0327517	1.02	1.61	43378	9548	33222	107	501	36	2
	CIR029	Aortic; peripheral; and visceral artery aneurysms	Time stratified: 61-120 days	0.91	0.18	-0.490732	0.623616	0.62	1.34	26076	3449	22429	33	165	36	3
	CIR029	Aortic; peripheral; and visceral artery aneurysms	Time stratified: 121-182 days	1.19	0.37	0.550792	0.581776	0.65	2.17	20784	2330	18330	13	111	36	4
	CIR029	Aortic; peripheral; and visceral artery aneurysms	Age 65-74 years	1.26	0.2	1.46558	0.142762	0.93	1.71	20357	3824	16082	66	385	36	5
	CIR029	Aortic; peripheral; and visceral artery aneurysms	Age 75-84 years	1.2	0.19	1.18869	0.234562	0.89	1.64	14659	3319	11016	54	270	36	6
	CIR029	Aortic; peripheral; and visceral artery aneurysms	Age 85+ years	1.09	0.21	0.448531	0.65377	0.75	1.59	8362	2359	5848	33	122	36	7
	CIR029	Aortic; peripheral; and visceral artery aneurysms	Male	1.24	0.16	1.65762	0.0973952	0.96	1.59	20993	4255	16196	81	461	36	8
	CIR029	Aortic; peripheral; and visceral artery aneurysms	Female	1.15	0.17	0.982213	0.325995	0.87	1.53	22385	5247	16750	72	316	36	9
	CIR029	Aortic; peripheral; and visceral artery aneurysms	White Race	1.2	0.12	1.79663	0.0723943	0.98	1.47	36573	8153	27625	134	661	36	10
	CIR029	Aortic; peripheral; and visceral artery aneurysms	Black Race	1.7	0.68	1.32724	0.18443	0.78	3.72	2863	638	2176	9	40	36	11
	CIR029	Aortic; peripheral; and visceral artery aneurysms	Asian Race	3.57	3.67	1.2355	0.216643	0.47	26.85	945	136	784	1	24	36	12
	CIR029	Aortic; peripheral; and visceral artery aneurysms	Hispanic Race	0.64	0.25	-1.14225	0.253351	0.3	1.37	1959	394	1529	7	29	36	13
	CIR030	Aortic and peripheral arterial embolism or thrombosis	Overall	0.99	0.14	-0.0393588	0.968604	0.75	1.31	44881	10001	34574	58	248	37	1
	CIR030	Aortic and peripheral arterial embolism or thrombosis	Time stratified: 1-60 days	0.91	0.15	-0.543977	0.586457	0.66	1.27	44881	10014	34653	45	169	37	2
	CIR030	Aortic and peripheral arterial embolism or thrombosis	Time stratified: 61-120 days	1.32	0.46	0.775516	0.438035	0.66	2.63	27209	3648	23505	6	50	37	3
	CIR030	Aortic and peripheral arterial embolism or thrombosis	Time stratified: 121-182 days	1.01	0.47	0.0316722	0.974733	0.41	2.5	21802	2476	19290	7	29	37	4
	CIR030	Aortic and peripheral arterial embolism or thrombosis	Age 65-74 years	1.09	0.23	0.391226	0.69563	0.72	1.65	20912	4006	16754	22	130	37	5
	CIR030	Aortic and peripheral arterial embolism or thrombosis	Age 75-84 years	0.93	0.22	-0.3124	0.754736	0.59	1.47	15290	3523	11651	25	91	37	6
	CIR030	Aortic and peripheral arterial embolism or thrombosis	Age 85+ years	0.82	0.28	-0.602981	0.546521	0.42	1.58	8679	2472	6169	11	27	37	7
	CIR030	Aortic and peripheral arterial embolism or thrombosis	Male	0.87	0.17	-0.713649	0.475444	0.58	1.29	21958	4564	17239	27	128	37	8
	CIR030	Aortic and peripheral arterial embolism or thrombosis	Female	1.14	0.23	0.653949	0.513145	0.77	1.68	22923	5437	17335	31	120	37	9
	CIR030	Aortic and peripheral arterial embolism or thrombosis	White Race	1	0.16	-0.0296833	0.97632	0.73	1.35	37912	8603	29054	50	205	37	10
	CIR030	Aortic and peripheral arterial embolism or thrombosis	Black Race	1.07	0.51	0.148769	0.881736	0.42	2.73	2920	657	2244	3	16	37	11
	CIR030	Aortic and peripheral arterial embolism or thrombosis	Asian Race	5.64e+18	0			5.64e+18	5.64e+18	975	145	822	0	8	37	12
	CIR030	Aortic and peripheral arterial embolism or thrombosis	Hispanic Race	0.55	0.26	-1.26924	0.204354	0.22	1.39	2006	402	1585	5	14	37	13
	CIR031	Hypotension	Overall	1.05	0.05	1.02937	0.303307	0.95	1.17	40427	8391	29256	562	2218	38	1
	CIR031	Hypotension	Time stratified: 1-60 days	1.05	0.06	0.890701	0.373089	0.94	1.18	40427	8519	29962	434	1512	38	2
	CIR031	Hypotension	Time stratified: 61-120 days	0.92	0.12	-0.632434	0.527104	0.72	1.18	23517	3030	19958	88	441	38	3
	CIR031	Hypotension	Time stratified: 121-182 days	1.18	0.22	0.894772	0.370909	0.82	1.69	18589	2044	16240	40	265	38	4
	CIR031	Hypotension	Age 65-74 years	1.06	0.1	0.66107	0.508567	0.89	1.27	18890	3410	14355	173	952	38	5
	CIR031	Hypotension	Age 75-84 years	1.1	0.09	1.13975	0.254391	0.94	1.28	13762	2959	9780	225	798	38	6
	CIR031	Hypotension	Age 85+ years	1.01	0.1	0.133008	0.894187	0.84	1.22	7775	2022	5121	164	468	38	7
	CIR031	Hypotension	Male	1.01	0.07	0.200634	0.840984	0.88	1.17	19776	3786	14538	279	1173	38	8
	CIR031	Hypotension	Female	1.09	0.08	1.21107	0.225869	0.95	1.26	20651	4605	14718	283	1045	38	9
	CIR031	Hypotension	White Race	1.09	0.06	1.52824	0.126454	0.98	1.22	34154	7230	24540	488	1896	38	10
	CIR031	Hypotension	Black Race	0.82	0.16	-1.01451	0.310339	0.57	1.2	2629	543	1918	40	128	38	11
	CIR031	Hypotension	Asian Race	0.82	0.28	-0.578222	0.563114	0.42	1.61	886	121	709	8	48	38	12
	CIR031	Hypotension	Hispanic Race	0.9	0.21	-0.444478	0.656697	0.57	1.42	1804	333	1355	18	98	38	13
	CIR032	Other specified and unspecified circulatory disease	Overall	1.04	0.06	0.696048	0.486399	0.92	1.18	42365	8840	31609	354	1562	39	1
	CIR032	Other specified and unspecified circulatory disease	Time stratified: 1-60 days	0.98	0.07	-0.294706	0.768219	0.85	1.13	42365	8923	32199	271	972	39	2
	CIR032	Other specified and unspecified circulatory disease	Time stratified: 61-120 days	1.22	0.2	1.24875	0.211755	0.89	1.67	25126	3183	21523	44	376	39	3
	CIR032	Other specified and unspecified circulatory disease	Time stratified: 121-182 days	1.09	0.2	0.4471	0.654803	0.76	1.55	19846	2116	17477	39	214	39	4
	CIR032	Other specified and unspecified circulatory disease	Age 65-74 years	1.21	0.12	1.88499	0.0594319	0.99	1.48	19890	3573	15445	118	754	39	5
	CIR032	Other specified and unspecified circulatory disease	Age 75-84 years	0.92	0.09	-0.796546	0.425715	0.76	1.12	14305	3064	10529	147	565	39	6
	CIR032	Other specified and unspecified circulatory disease	Age 85+ years	0.95	0.12	-0.37114	0.710534	0.74	1.22	8170	2203	5635	89	243	39	7
	CIR032	Other specified and unspecified circulatory disease	Male	1.08	0.1	0.891274	0.372782	0.91	1.29	20671	3976	15695	161	839	39	8
	CIR032	Other specified and unspecified circulatory disease	Female	1	0.09	-0.0198661	0.98415	0.84	1.18	21694	4864	15914	193	723	39	9
	CIR032	Other specified and unspecified circulatory disease	White Race	1	0.07	0.0302357	0.975879	0.88	1.14	35892	7614	26697	308	1273	39	10
	CIR032	Other specified and unspecified circulatory disease	Black Race	1.68	0.39	2.20244	0.0276345	1.06	2.65	2694	567	1967	24	136	39	11
	CIR032	Other specified and unspecified circulatory disease	Asian Race	1	0.45	0.00069474	0.999446	0.41	2.43	918	133	741	4	40	39	12
	CIR032	Other specified and unspecified circulatory disease	Hispanic Race	0.79	0.22	-0.848389	0.396221	0.46	1.36	1849	352	1421	12	64	39	13
	CIR033	Acute phlebitis; thrombophlebitis and thromboembolism	Overall	0.89	0.08	-1.39806	0.162094	0.75	1.05	43890	9552	33454	203	681	40	1
	CIR033	Acute phlebitis; thrombophlebitis and thromboembolism	Time stratified: 1-60 days	0.91	0.09	-1.00877	0.313084	0.75	1.09	43890	9589	33646	166	489	40	2
	CIR033	Acute phlebitis; thrombophlebitis and thromboembolism	Time stratified: 61-120 days	1.11	0.27	0.437379	0.661837	0.69	1.8	26370	3473	22761	18	118	40	3
	CIR033	Acute phlebitis; thrombophlebitis and thromboembolism	Time stratified: 121-182 days	0.48	0.13	-2.74474	0.00605583	0.28	0.81	21107	2350	18664	19	74	40	4
	CIR033	Acute phlebitis; thrombophlebitis and thromboembolism	Age 65-74 years	0.8	0.11	-1.69727	0.0896466	0.61	1.04	20492	3822	16252	92	326	40	5
	CIR033	Acute phlebitis; thrombophlebitis and thromboembolism	Age 75-84 years	0.92	0.12	-0.645633	0.518517	0.7	1.2	14899	3353	11245	69	232	40	6
	CIR033	Acute phlebitis; thrombophlebitis and thromboembolism	Age 85+ years	1.09	0.18	0.484303	0.628171	0.78	1.52	8499	2377	5957	42	123	40	7
	CIR033	Acute phlebitis; thrombophlebitis and thromboembolism	Male	0.88	0.11	-1.00234	0.316181	0.68	1.13	21476	4367	16670	93	346	40	8
	CIR033	Acute phlebitis; thrombophlebitis and thromboembolism	Female	0.9	0.1	-0.961136	0.336484	0.72	1.12	22414	5185	16784	110	335	40	9
	CIR033	Acute phlebitis; thrombophlebitis and thromboembolism	White Race	0.88	0.08	-1.34275	0.179352	0.74	1.06	37081	8221	28112	177	571	40	10
	CIR033	Acute phlebitis; thrombophlebitis and thromboembolism	Black Race	0.93	0.28	-0.244451	0.806882	0.51	1.69	2837	619	2157	14	47	40	11
	CIR033	Acute phlebitis; thrombophlebitis and thromboembolism	Asian Race	1.44	1.1	0.482116	0.629724	0.32	6.43	970	139	819	1	11	40	12
	CIR033	Acute phlebitis; thrombophlebitis and thromboembolism	Hispanic Race	1.13	0.5	0.267577	0.789025	0.47	2.67	1956	390	1523	6	37	40	13
	CIR034	Chronic phlebitis; thrombophlebitis and thromboembolism	Overall	0.65	0.11	-2.61812	0.00884148	0.47	0.9	44878	9999	34683	47	149	41	1
	CIR034	Chronic phlebitis; thrombophlebitis and thromboembolism	Time stratified: 1-60 days	0.68	0.13	-1.98883	0.0467202	0.46	0.99	44878	10008	34733	38	99	41	2
	CIR034	Chronic phlebitis; thrombophlebitis and thromboembolism	Time stratified: 61-120 days	0.75	0.35	-0.615783	0.538037	0.31	1.86	27252	3649	23570	3	30	41	3
	CIR034	Chronic phlebitis; thrombophlebitis and thromboembolism	Time stratified: 121-182 days	0.33	0.14	-2.62019	0.00878807	0.14	0.76	21859	2469	19364	6	20	41	4
	CIR034	Chronic phlebitis; thrombophlebitis and thromboembolism	Age 65-74 years	0.51	0.12	-2.81333	0.00490317	0.31	0.81	20929	4012	16823	19	75	41	5
	CIR034	Chronic phlebitis; thrombophlebitis and thromboembolism	Age 75-84 years	0.93	0.26	-0.263222	0.792379	0.54	1.59	15289	3525	11694	15	55	41	6
	CIR034	Chronic phlebitis; thrombophlebitis and thromboembolism	Age 85+ years	0.62	0.22	-1.33086	0.183235	0.3	1.26	8660	2462	6166	13	19	41	7
	CIR034	Chronic phlebitis; thrombophlebitis and thromboembolism	Male	0.61	0.15	-1.94298	0.0520183	0.38	1	21949	4564	17281	23	81	41	8
	CIR034	Chronic phlebitis; thrombophlebitis and thromboembolism	Female	0.68	0.15	-1.77841	0.0753358	0.45	1.04	22929	5435	17402	24	68	41	9
	CIR034	Chronic phlebitis; thrombophlebitis and thromboembolism	White Race	0.65	0.12	-2.25169	0.0243417	0.45	0.95	37915	8608	29152	39	116	41	10
	CIR034	Chronic phlebitis; thrombophlebitis and thromboembolism	Black Race	0.8	0.37	-0.486435	0.626659	0.33	1.96	2914	649	2243	4	18	41	11
	CIR034	Chronic phlebitis; thrombophlebitis and thromboembolism	Asian Race	0.2	0.25	-1.28843	0.197597	0.02	2.28	976	142	831	1	2	41	12
	CIR034	Chronic phlebitis; thrombophlebitis and thromboembolism	Hispanic Race	0.7	0.51	-0.497	0.619189	0.17	2.89	2004	405	1591	1	7	41	13
	CIR035	Varicose veins of lower extremity	Overall	1.19	0.2	1.04275	0.297065	0.86	1.65	44516	9934	34244	51	287	42	1
	CIR035	Varicose veins of lower extremity	Time stratified: 1-60 days	1.78	0.37	2.76616	0.00567208	1.18	2.67	44516	9958	34373	27	158	42	2
	CIR035	Varicose veins of lower extremity	Time stratified: 61-120 days	0.81	0.23	-0.739577	0.459557	0.46	1.43	27013	3631	23299	14	69	42	3
	CIR035	Varicose veins of lower extremity	Time stratified: 121-182 days	0.6	0.25	-1.21275	0.225224	0.26	1.37	21622	2462	19090	10	60	42	4
	CIR035	Varicose veins of lower extremity	Age 65-74 years	0.99	0.26	-0.0272662	0.978247	0.6	1.65	20818	3995	16665	22	136	42	5
	CIR035	Varicose veins of lower extremity	Age 75-84 years	1.32	0.35	1.01998	0.307736	0.78	2.23	15131	3500	11515	18	98	42	6
	CIR035	Varicose veins of lower extremity	Age 85+ years	1.52	0.51	1.24795	0.212048	0.79	2.92	8567	2439	6064	11	53	42	7
	CIR035	Varicose veins of lower extremity	Male	1.32	0.31	1.1928	0.232947	0.84	2.09	21851	4545	17152	24	130	42	8
	CIR035	Varicose veins of lower extremity	Female	1.12	0.25	0.518147	0.604356	0.72	1.74	22665	5389	17092	27	157	42	9
	CIR035	Varicose veins of lower extremity	White Race	1.23	0.23	1.1166	0.264166	0.85	1.78	37597	8542	28768	43	244	42	10
	CIR035	Varicose veins of lower extremity	Black Race	0.58	0.35	-0.900685	0.367756	0.18	1.91	2910	655	2245	4	6	42	11
	CIR035	Varicose veins of lower extremity	Asian Race	0.62	0.54	-0.552584	0.580548	0.11	3.41	970	144	822	1	3	42	12
	CIR035	Varicose veins of lower extremity	Hispanic Race	1.69	1.09	0.819337	0.412594	0.48	5.98	1979	401	1548	2	28	42	13
	CIR036	Postthrombotic syndrome and venous insufficiency/hypertension	Overall	0.95	0.09	-0.506364	0.612601	0.79	1.15	43915	9607	33577	148	583	43	1
	CIR036	Postthrombotic syndrome and venous insufficiency/hypertension	Time stratified: 1-60 days	1.05	0.12	0.410281	0.6816	0.83	1.32	43915	9659	33829	96	331	43	2
	CIR036	Postthrombotic syndrome and venous insufficiency/hypertension	Time stratified: 61-120 days	0.79	0.15	-1.25469	0.209591	0.55	1.14	26552	3492	22876	35	149	43	3
	CIR036	Postthrombotic syndrome and venous insufficiency/hypertension	Time stratified: 121-182 days	0.69	0.2	-1.28455	0.198948	0.4	1.21	21225	2375	18730	17	103	43	4
	CIR036	Postthrombotic syndrome and venous insufficiency/hypertension	Age 65-74 years	0.86	0.14	-0.968964	0.332563	0.63	1.17	20648	3885	16451	63	249	43	5
	CIR036	Postthrombotic syndrome and venous insufficiency/hypertension	Age 75-84 years	0.94	0.14	-0.405836	0.684863	0.7	1.26	14906	3390	11257	48	211	43	6
	CIR036	Postthrombotic syndrome and venous insufficiency/hypertension	Age 85+ years	1.19	0.22	0.952398	0.340895	0.83	1.71	8361	2332	5869	37	123	43	7
	CIR036	Postthrombotic syndrome and venous insufficiency/hypertension	Male	0.9	0.13	-0.725305	0.468265	0.68	1.19	21606	4419	16863	60	264	43	8
	CIR036	Postthrombotic syndrome and venous insufficiency/hypertension	Female	1	0.13	0.0149293	0.988089	0.78	1.28	22309	5188	16714	88	319	43	9
	CIR036	Postthrombotic syndrome and venous insufficiency/hypertension	White Race	0.9	0.09	-1.0643	0.287195	0.73	1.1	37125	8279	28249	125	472	43	10
	CIR036	Postthrombotic syndrome and venous insufficiency/hypertension	Black Race	0.99	0.32	-0.0154272	0.987691	0.53	1.89	2835	619	2166	11	39	43	11
	CIR036	Postthrombotic syndrome and venous insufficiency/hypertension	Asian Race	4.19	4.41	1.36356	0.172707	0.53	32.9	960	140	808	1	11	43	12
	CIR036	Postthrombotic syndrome and venous insufficiency/hypertension	Hispanic Race	1.68	0.7	1.24514	0.21308	0.74	3.79	1947	385	1509	7	46	43	13
	CIR037	Vasculitis	Overall	1.2	0.38	0.56154	0.57443	0.64	2.23	44866	10037	34708	18	103	44	1
	CIR037	Vasculitis	Time stratified: 1-60 days	1.12	0.42	0.308332	0.757829	0.54	2.35	44866	10043	34740	12	71	44	2
	CIR037	Vasculitis	Time stratified: 61-120 days	1.3	0.75	0.460513	0.645148	0.42	4.04	27279	3668	23587	4	20	44	3
	CIR037	Vasculitis	Time stratified: 121-182 days	1.67	1.26	0.68475	0.493502	0.38	7.29	21880	2481	19385	2	12	44	4
	CIR037	Vasculitis	Age 65-74 years	1.13	0.59	0.235007	0.814203	0.41	3.13	20954	4033	16859	7	55	44	5
	CIR037	Vasculitis	Age 75-84 years	3.17	1.52	2.40233	0.0162908	1.24	8.13	15266	3536	11688	4	38	44	6
	CIR037	Vasculitis	Age 85+ years	0.42	0.19	-1.9642	0.0495065	0.18	1	8646	2468	6161	7	10	44	7
	CIR037	Vasculitis	Male	3.55	1.99	2.25357	0.0242235	1.18	10.68	21994	4607	17345	3	39	44	8
	CIR037	Vasculitis	Female	0.9	0.32	-0.281489	0.778335	0.45	1.82	22872	5430	17363	15	64	44	9
	CIR037	Vasculitis	White Race	1.71	0.45	2.0722	0.0382465	1.03	2.85	37895	8634	29167	15	79	44	10
	CIR037	Vasculitis	Black Race	0.31	0.24	-1.51204	0.130524	0.07	1.42	2928	657	2261	2	8	44	11
	CIR037	Vasculitis	Asian Race	1.29	1.41	0.231965	0.816565	0.15	11.02	974	145	824	0	5	44	12
	CIR037	Vasculitis	Hispanic Race	5.77e+18	0			5.77e+18	5.77e+18	2003	407	1588	0	8	44	13
	CIR038	Postprocedural or postoperative circulatory system complication	Overall	1.24	0.18	1.50747	0.131691	0.94	1.63	44183	9883	33810	78	412	45	1
	CIR038	Postprocedural or postoperative circulatory system complication	Time stratified: 1-60 days	1.16	0.18	0.950137	0.342042	0.85	1.57	44183	9894	33912	67	310	45	2
	CIR038	Postprocedural or postoperative circulatory system complication	Time stratified: 61-120 days	1.2	0.43	0.511468	0.609023	0.59	2.43	26625	3613	22936	9	67	45	3
	CIR038	Postprocedural or postoperative circulatory system complication	Time stratified: 121-182 days	6.14	5.01	2.2235	0.0261819	1.24	30.36	21291	2456	18798	2	35	45	4
	CIR038	Postprocedural or postoperative circulatory system complication	Age 65-74 years	1.1	0.25	0.443556	0.657364	0.71	1.71	20538	3939	16363	36	200	45	5
	CIR038	Postprocedural or postoperative circulatory system complication	Age 75-84 years	1.15	0.24	0.643122	0.520145	0.76	1.73	15054	3480	11395	29	150	45	6
	CIR038	Postprocedural or postoperative circulatory system complication	Age 85+ years	2.09	0.62	2.49351	0.0126487	1.17	3.73	8591	2464	6052	13	62	45	7
	CIR038	Postprocedural or postoperative circulatory system complication	Male	1.19	0.24	0.844944	0.398142	0.8	1.77	21568	4504	16798	35	231	45	8
	CIR038	Postprocedural or postoperative circulatory system complication	Female	1.28	0.25	1.30728	0.191117	0.88	1.87	22615	5379	17012	43	181	45	9
	CIR038	Postprocedural or postoperative circulatory system complication	White Race	1.18	0.18	1.12213	0.261806	0.88	1.59	37311	8493	28385	72	361	45	10
	CIR038	Postprocedural or postoperative circulatory system complication	Black Race	1.4	0.86	0.55476	0.579059	0.42	4.65	2891	656	2217	3	15	45	11
	CIR038	Postprocedural or postoperative circulatory system complication	Asian Race	4.34e+32	0			4.34e+32	4.34e+32	964	143	813	0	8	45	12
	CIR038	Postprocedural or postoperative circulatory system complication	Hispanic Race	1.45	0.95	0.568791	0.569498	0.4	5.22	1971	400	1550	2	19	45	13
	CIR039	Other specified diseases of veins and lymphatics	Overall	1.1	0.15	0.732375	0.46394	0.85	1.44	44526	9887	34274	65	300	46	1
	CIR039	Other specified diseases of veins and lymphatics	Time stratified: 1-60 days	1.3	0.24	1.43603	0.150994	0.91	1.87	44526	9916	34412	36	162	46	2
	CIR039	Other specified diseases of veins and lymphatics	Time stratified: 61-120 days	0.96	0.24	-0.167167	0.867239	0.58	1.58	27006	3607	23290	20	89	46	3
	CIR039	Other specified diseases of veins and lymphatics	Time stratified: 121-182 days	0.65	0.2	-1.39149	0.164076	0.35	1.19	21601	2437	19106	9	49	46	4
	CIR039	Other specified diseases of veins and lymphatics	Age 65-74 years	1.26	0.28	1.0458	0.295652	0.81	1.96	20819	3988	16683	21	127	46	5
	CIR039	Other specified diseases of veins and lymphatics	Age 75-84 years	1.08	0.23	0.33404	0.738349	0.7	1.65	15149	3477	11537	24	111	46	6
	CIR039	Other specified diseases of veins and lymphatics	Age 85+ years	1.05	0.27	0.176754	0.859702	0.63	1.74	8558	2422	6054	20	62	46	7
	CIR039	Other specified diseases of veins and lymphatics	Male	1.29	0.26	1.27885	0.200949	0.87	1.9	21834	4525	17124	29	156	46	8
	CIR039	Other specified diseases of veins and lymphatics	Female	0.96	0.18	-0.215599	0.8293	0.67	1.37	22692	5362	17150	36	144	46	9
	CIR039	Other specified diseases of veins and lymphatics	White Race	1.11	0.16	0.717699	0.472943	0.83	1.48	37617	8505	28798	56	258	46	10
	CIR039	Other specified diseases of veins and lymphatics	Black Race	1.44	0.75	0.70459	0.481065	0.52	4.02	2887	643	2220	4	20	46	11
	CIR039	Other specified diseases of veins and lymphatics	Asian Race	5.07e+18	0			5.07e+18	5.07e+18	967	143	819	0	5	46	12
	CIR039	Other specified diseases of veins and lymphatics	Hispanic Race	0.77	0.44	-0.460555	0.645118	0.24	2.39	1992	403	1574	2	13	46	13
	DEN001	Any dental condition including traumatic injury	Overall	0.98	0.07	-0.279716	0.779695	0.85	1.13	43773	9534	32895	240	1104	47	1
	DEN001	Any dental condition including traumatic injury	Time stratified: 1-60 days	1.02	0.1	0.176829	0.859643	0.84	1.22	43773	9615	33414	159	585	47	2
	DEN001	Any dental condition including traumatic injury	Time stratified: 61-120 days	1.06	0.18	0.341213	0.732943	0.76	1.47	26207	3461	22395	40	311	47	3
	DEN001	Any dental condition including traumatic injury	Time stratified: 121-182 days	0.69	0.12	-2.13688	0.032608	0.48	0.97	20801	2304	18248	41	208	47	4
	DEN001	Any dental condition including traumatic injury	Age 65-74 years	0.87	0.11	-1.11725	0.263888	0.68	1.11	20468	3863	16037	77	491	47	5
	DEN001	Any dental condition including traumatic injury	Age 75-84 years	1.05	0.13	0.388291	0.6978	0.83	1.33	14896	3346	11068	96	386	47	6
	DEN001	Any dental condition including traumatic injury	Age 85+ years	1.12	0.16	0.818996	0.412788	0.85	1.47	8409	2325	5790	67	227	47	7
	DEN001	Any dental condition including traumatic injury	Male	1.12	0.14	0.881422	0.37809	0.87	1.43	21520	4412	16535	84	489	47	8
	DEN001	Any dental condition including traumatic injury	Female	0.91	0.08	-1.03182	0.302158	0.76	1.09	22253	5122	16360	156	615	47	9
	DEN001	Any dental condition including traumatic injury	White Race	0.95	0.07	-0.672614	0.501193	0.81	1.11	36969	8187	27631	217	934	47	10
	DEN001	Any dental condition including traumatic injury	Black Race	0.84	0.25	-0.585098	0.558482	0.48	1.49	2860	625	2156	14	65	47	11
	DEN001	Any dental condition including traumatic injury	Asian Race	6.7	6.88	1.85391	0.0637522	0.9	50.12	942	138	774	1	29	47	12
	DEN001	Any dental condition including traumatic injury	Hispanic Race	0.97	0.4	-0.0668453	0.946705	0.44	2.16	1957	392	1511	7	47	47	13
	DEN002	Nontraumatic dental conditions	Overall	1	0.09	0.0569577	0.954579	0.85	1.19	44054	9672	33358	184	840	48	1
	DEN002	Nontraumatic dental conditions	Time stratified: 1-60 days	1.03	0.11	0.276894	0.781862	0.83	1.27	44054	9731	33734	125	464	48	2
	DEN002	Nontraumatic dental conditions	Time stratified: 61-120 days	1.12	0.23	0.571681	0.567538	0.76	1.67	26480	3519	22705	30	226	48	3
	DEN002	Nontraumatic dental conditions	Time stratified: 121-182 days	0.72	0.15	-1.56304	0.118044	0.47	1.09	21090	2357	18554	29	150	48	4
	DEN002	Nontraumatic dental conditions	Age 65-74 years	0.86	0.12	-1.1326	0.257382	0.65	1.12	20549	3897	16198	63	391	48	5
	DEN002	Nontraumatic dental conditions	Age 75-84 years	1.1	0.15	0.674361	0.500082	0.84	1.43	14997	3396	11223	75	303	48	6
	DEN002	Nontraumatic dental conditions	Age 85+ years	1.23	0.21	1.18825	0.234735	0.87	1.73	8508	2379	5937	46	146	48	7
	DEN002	Nontraumatic dental conditions	Male	1.13	0.17	0.820172	0.412118	0.84	1.52	21637	4455	16756	63	363	48	8
	DEN002	Nontraumatic dental conditions	Female	0.94	0.1	-0.54317	0.587013	0.77	1.16	22417	5217	16602	121	477	48	9
	DEN002	Nontraumatic dental conditions	White Race	0.98	0.09	-0.213626	0.830838	0.82	1.17	37212	8315	28030	164	703	48	10
	DEN002	Nontraumatic dental conditions	Black Race	0.91	0.29	-0.296284	0.767013	0.48	1.71	2872	628	2178	12	54	48	11
	DEN002	Nontraumatic dental conditions	Asian Race	5.44e+18	0			5.44e+18	5.44e+18	953	142	787	0	24	48	12
	DEN002	Nontraumatic dental conditions	Hispanic Race	0.83	0.36	-0.425076	0.670782	0.35	1.95	1966	395	1527	7	37	48	13
	DEN003	Caries, periodontitis, and other preventable dental conditions	Overall	1.15	0.14	1.22768	0.219567	0.92	1.45	44609	9876	34201	95	437	49	1
	DEN003	Caries, periodontitis, and other preventable dental conditions	Time stratified: 1-60 days	1.11	0.16	0.749275	0.453691	0.84	1.46	44609	9902	34396	69	242	49	2
	DEN003	Caries, periodontitis, and other preventable dental conditions	Time stratified: 61-120 days	1.31	0.35	1.01154	0.31176	0.78	2.21	27014	3612	23279	16	107	49	3
	DEN003	Caries, periodontitis, and other preventable dental conditions	Time stratified: 121-182 days	0.97	0.34	-0.0852559	0.932058	0.49	1.92	21604	2441	19065	10	88	49	4
	DEN003	Caries, periodontitis, and other preventable dental conditions	Age 65-74 years	0.97	0.18	-0.192898	0.847039	0.67	1.38	20813	3969	16604	34	206	49	5
	DEN003	Caries, periodontitis, and other preventable dental conditions	Age 75-84 years	1.29	0.23	1.39009	0.164501	0.9	1.83	15199	3481	11528	38	152	49	6
	DEN003	Caries, periodontitis, and other preventable dental conditions	Age 85+ years	1.45	0.36	1.49094	0.135977	0.89	2.36	8597	2426	6069	23	79	49	7
	DEN003	Caries, periodontitis, and other preventable dental conditions	Male	1.31	0.28	1.28895	0.197414	0.87	1.98	21876	4542	17117	28	189	49	8
	DEN003	Caries, periodontitis, and other preventable dental conditions	Female	1.08	0.15	0.575825	0.564733	0.82	1.43	22733	5334	17084	67	248	49	9
	DEN003	Caries, periodontitis, and other preventable dental conditions	White Race	1.1	0.14	0.78426	0.432888	0.86	1.42	37680	8495	28733	84	368	49	10
	DEN003	Caries, periodontitis, and other preventable dental conditions	Black Race	0.79	0.29	-0.638591	0.523089	0.39	1.62	2904	639	2228	9	28	49	11
	DEN003	Caries, periodontitis, and other preventable dental conditions	Asian Race	4.27e+32	0			4.27e+32	4.27e+32	968	143	812	0	13	49	12
	DEN003	Caries, periodontitis, and other preventable dental conditions	Hispanic Race	3.42	2.17	1.9442	0.0518708	0.99	11.84	1996	405	1569	1	21	49	13
	DIG001	Intestinal infection	Overall	1.01	0.13	0.0486059	0.961233	0.79	1.29	44589	9879	34291	81	338	50	1
	DIG001	Intestinal infection	Time stratified: 1-60 days	0.89	0.13	-0.800998	0.423133	0.66	1.19	44589	9898	34433	62	196	50	2
	DIG001	Intestinal infection	Time stratified: 61-120 days	1.28	0.39	0.813843	0.415735	0.7	2.34	27037	3612	23330	9	86	50	3
	DIG001	Intestinal infection	Time stratified: 121-182 days	1.29	0.47	0.705516	0.480489	0.64	2.62	21647	2448	19133	10	56	50	4
	DIG001	Intestinal infection	Age 65-74 years	1.02	0.22	0.0864701	0.931093	0.66	1.56	20823	3983	16689	26	125	50	5
	DIG001	Intestinal infection	Age 75-84 years	0.93	0.18	-0.360978	0.718116	0.64	1.36	15179	3473	11533	32	141	50	6
	DIG001	Intestinal infection	Age 85+ years	1.16	0.29	0.609308	0.54232	0.72	1.89	8587	2423	6069	23	72	50	7
	DIG001	Intestinal infection	Male	0.88	0.18	-0.609649	0.542094	0.59	1.32	21886	4538	17181	32	135	50	8
	DIG001	Intestinal infection	Female	1.11	0.17	0.669245	0.503339	0.82	1.51	22703	5341	17110	49	203	50	9
	DIG001	Intestinal infection	White Race	0.98	0.13	-0.144502	0.885104	0.75	1.28	37660	8493	28812	72	283	50	10
	DIG001	Intestinal infection	Black Race	0.86	0.35	-0.369939	0.711428	0.38	1.93	2909	651	2227	6	25	50	11
	DIG001	Intestinal infection	Asian Race	5.67e+18	0			5.67e+18	5.67e+18	970	142	819	0	9	50	12
	DIG001	Intestinal infection	Hispanic Race	1.47	0.77	0.727726	0.466781	0.52	4.12	1986	398	1569	3	16	50	13
	DIG002	Disorders of teeth and gingiva	Overall	1.16	0.21	0.836338	0.402965	0.81	1.67	44904	10040	34631	38	195	51	1
	DIG002	Disorders of teeth and gingiva	Time stratified: 1-60 days	1.19	0.3	0.682699	0.494797	0.72	1.96	44904	10058	34736	20	90	51	2
	DIG002	Disorders of teeth and gingiva	Time stratified: 61-120 days	1.19	0.39	0.518506	0.604105	0.62	2.26	27273	3669	23544	10	50	51	3
	DIG002	Disorders of teeth and gingiva	Time stratified: 121-182 days	0.93	0.39	-0.173099	0.862574	0.41	2.11	21849	2481	19305	8	55	51	4
	DIG002	Disorders of teeth and gingiva	Age 65-74 years	1.02	0.29	0.0830195	0.933836	0.59	1.77	20932	4024	16792	14	102	51	5
	DIG002	Disorders of teeth and gingiva	Age 75-84 years	1.12	0.32	0.392186	0.694921	0.64	1.97	15298	3540	11678	16	64	51	6
	DIG002	Disorders of teeth and gingiva	Age 85+ years	1.78	0.66	1.56123	0.11847	0.86	3.69	8674	2476	6161	8	29	51	7
	DIG002	Disorders of teeth and gingiva	Male	1.18	0.36	0.556894	0.5776	0.65	2.15	21953	4583	17261	16	93	51	8
	DIG002	Disorders of teeth and gingiva	Female	1.15	0.26	0.63588	0.524855	0.75	1.78	22951	5457	17370	22	102	51	9
	DIG002	Disorders of teeth and gingiva	White Race	1.28	0.26	1.22497	0.220587	0.86	1.91	37946	8647	29120	31	148	51	10
	DIG002	Disorders of teeth and gingiva	Black Race	0.52	0.26	-1.30211	0.19288	0.2	1.39	2918	651	2244	5	18	51	11
	DIG002	Disorders of teeth and gingiva	Asian Race	5.45e+18	0			5.45e+18	5.45e+18	973	144	821	0	8	51	12
	DIG002	Disorders of teeth and gingiva	Hispanic Race	1.41	0.93	0.513008	0.607946	0.38	5.16	1999	403	1578	1	17	51	13
	DIG003	Diseases of mouth; excluding dental	Overall	0.95	0.1	-0.538699	0.590095	0.78	1.15	44461	9825	33975	127	534	52	1
	DIG003	Diseases of mouth; excluding dental	Time stratified: 1-60 days	0.94	0.12	-0.481536	0.630136	0.73	1.21	44461	9864	34206	88	303	52	2
	DIG003	Diseases of mouth; excluding dental	Time stratified: 61-120 days	1.35	0.3	1.34164	0.179714	0.87	2.08	26864	3583	23110	18	153	52	3
	DIG003	Diseases of mouth; excluding dental	Time stratified: 121-182 days	0.55	0.14	-2.32604	0.0200164	0.34	0.91	21469	2414	18956	21	78	52	4
	DIG003	Diseases of mouth; excluding dental	Age 65-74 years	0.85	0.14	-0.991844	0.321273	0.61	1.17	20727	3962	16491	40	234	52	5
	DIG003	Diseases of mouth; excluding dental	Age 75-84 years	0.99	0.16	-0.0950771	0.924254	0.72	1.34	15147	3445	11444	55	203	52	6
	DIG003	Diseases of mouth; excluding dental	Age 85+ years	1.1	0.23	0.473377	0.635944	0.73	1.66	8587	2418	6040	32	97	52	7
	DIG003	Diseases of mouth; excluding dental	Male	1	0.18	0.00238736	0.998095	0.71	1.42	21810	4512	17021	44	233	52	8
	DIG003	Diseases of mouth; excluding dental	Female	0.92	0.11	-0.653954	0.513141	0.73	1.17	22651	5313	16954	83	301	52	9
	DIG003	Diseases of mouth; excluding dental	White Race	0.9	0.1	-0.98457	0.324835	0.73	1.11	37556	8441	28548	115	452	52	10
	DIG003	Diseases of mouth; excluding dental	Black Race	1.29	0.52	0.623839	0.532733	0.58	2.83	2901	645	2217	7	32	52	11
	DIG003	Diseases of mouth; excluding dental	Asian Race	5.55e+18	0			5.55e+18	5.55e+18	960	143	801	0	16	52	12
	DIG003	Diseases of mouth; excluding dental	Hispanic Race	0.68	0.37	-0.713273	0.475677	0.23	1.98	1985	401	1557	5	22	52	13
	DIG004	Esophageal disorders	Overall	0.96	0.05	-0.735728	0.461896	0.87	1.06	31079	5850	22350	543	2336	53	1
	DIG004	Esophageal disorders	Time stratified: 1-60 days	0.96	0.06	-0.744817	0.456382	0.85	1.08	31079	5977	23160	416	1526	53	2
	DIG004	Esophageal disorders	Time stratified: 61-120 days	0.96	0.12	-0.333895	0.738458	0.75	1.22	17900	2024	15292	85	499	53	3
	DIG004	Esophageal disorders	Time stratified: 121-182 days	0.9	0.16	-0.591907	0.553913	0.63	1.29	14031	1346	12332	42	311	53	4
	DIG004	Esophageal disorders	Age 65-74 years	0.9	0.07	-1.303	0.192573	0.77	1.05	15035	2441	11267	222	1105	53	5
	DIG004	Esophageal disorders	Age 75-84 years	1.09	0.1	0.929017	0.35288	0.91	1.29	10263	2021	7256	187	799	53	6
	DIG004	Esophageal disorders	Age 85+ years	0.92	0.1	-0.820351	0.412016	0.75	1.13	5781	1388	3827	134	432	53	7
	DIG004	Esophageal disorders	Male	0.9	0.07	-1.40715	0.159383	0.77	1.04	15949	2831	11753	243	1122	53	8
	DIG004	Esophageal disorders	Female	1.03	0.07	0.405398	0.685185	0.9	1.18	15130	3019	10597	300	1214	53	9
	DIG004	Esophageal disorders	White Race	0.95	0.05	-0.919143	0.358021	0.85	1.06	26018	4992	18622	460	1944	53	10
	DIG004	Esophageal disorders	Black Race	1.29	0.26	1.25354	0.210009	0.87	1.9	2079	405	1490	36	148	53	11
	DIG004	Esophageal disorders	Asian Race	1.3	0.52	0.656529	0.511484	0.59	2.86	738	100	572	9	57	53	12
	DIG004	Esophageal disorders	Hispanic Race	0.84	0.18	-0.814186	0.415538	0.56	1.27	1439	234	1040	28	137	53	13
	DIG005	Gastroduodenal ulcer	Overall	1.05	0.13	0.362794	0.716759	0.82	1.34	44468	9847	34144	87	390	54	1
	DIG005	Gastroduodenal ulcer	Time stratified: 1-60 days	0.96	0.14	-0.302822	0.762025	0.71	1.28	44468	9867	34299	67	235	54	2
	DIG005	Gastroduodenal ulcer	Time stratified: 61-120 days	0.94	0.24	-0.239826	0.810465	0.57	1.55	26893	3579	23193	18	103	54	3
	DIG005	Gastroduodenal ulcer	Time stratified: 121-182 days	4.3	2.84	2.20746	0.0272819	1.18	15.7	21493	2427	19012	2	52	54	4
	DIG005	Gastroduodenal ulcer	Age 65-74 years	0.87	0.18	-0.679472	0.496839	0.59	1.3	20776	3955	16632	34	155	54	5
	DIG005	Gastroduodenal ulcer	Age 75-84 years	1.21	0.25	0.931414	0.351639	0.81	1.81	15113	3462	11471	33	147	54	6
	DIG005	Gastroduodenal ulcer	Age 85+ years	1.19	0.31	0.649393	0.516084	0.71	1.99	8579	2430	6041	20	88	54	7
	DIG005	Gastroduodenal ulcer	Male	1.06	0.2	0.295104	0.767915	0.73	1.54	21776	4508	17058	35	175	54	8
	DIG005	Gastroduodenal ulcer	Female	1.05	0.18	0.261742	0.79352	0.75	1.46	22692	5339	17086	52	215	54	9
	DIG005	Gastroduodenal ulcer	White Race	1.04	0.14	0.265813	0.790383	0.79	1.36	37583	8474	28716	77	316	54	10
	DIG005	Gastroduodenal ulcer	Black Race	1.18	0.66	0.293276	0.769311	0.39	3.54	2891	647	2214	2	28	54	11
	DIG005	Gastroduodenal ulcer	Asian Race	1.26	0.94	0.315783	0.752167	0.3	5.4	956	141	795	2	18	54	12
	DIG005	Gastroduodenal ulcer	Hispanic Race	0.93	0.43	-0.159906	0.872955	0.37	2.32	1978	391	1562	4	21	54	13
	DIG006	Gastrointestinal and biliary perforation	Overall	1.08	0.28	0.304354	0.760858	0.65	1.8	44997	10070	34840	18	69	55	1
	DIG006	Gastrointestinal and biliary perforation	Time stratified: 1-60 days	1.11	0.36	0.336058	0.736828	0.59	2.09	44997	10077	34873	11	36	55	2
	DIG006	Gastrointestinal and biliary perforation	Time stratified: 61-120 days	0.85	0.44	-0.309858	0.756669	0.31	2.37	27372	3680	23667	5	20	55	3
	DIG006	Gastrointestinal and biliary perforation	Time stratified: 121-182 days	1.17	0.91	0.20248	0.839542	0.25	5.39	21958	2494	19449	2	13	55	4
	DIG006	Gastrointestinal and biliary perforation	Age 65-74 years	0.56	0.21	-1.54523	0.122292	0.27	1.17	20982	4043	16906	8	25	55	5
	DIG006	Gastrointestinal and biliary perforation	Age 75-84 years	2.15	0.99	1.66089	0.096736	0.87	5.28	15333	3547	11753	5	28	55	6
	DIG006	Gastrointestinal and biliary perforation	Age 85+ years	1.83	0.94	1.17979	0.238086	0.67	5	8682	2480	6181	5	16	55	7
	DIG006	Gastrointestinal and biliary perforation	Male	1.56	0.77	0.906763	0.364532	0.6	4.11	22014	4601	17378	4	31	55	8
	DIG006	Gastrointestinal and biliary perforation	Female	0.91	0.28	-0.300958	0.763446	0.49	1.68	22983	5469	17462	14	38	55	9
	DIG006	Gastrointestinal and biliary perforation	White Race	0.97	0.27	-0.0987763	0.921316	0.57	1.67	38016	8666	29280	16	54	55	10
	DIG006	Gastrointestinal and biliary perforation	Black Race	1.84	2.05	0.543992	0.586447	0.21	16.4	2932	660	2264	1	7	55	11
	DIG006	Gastrointestinal and biliary perforation	Asian Race	4.5e+32	0			4.5e+32	4.5e+32	977	144	830	0	3	55	12
	DIG006	Gastrointestinal and biliary perforation	Hispanic Race	1.23	1.31	0.195687	0.844855	0.15	9.96	2001	404	1591	1	5	55	13
	DIG007	Gastritis and duodenitis	Overall	0.91	0.08	-1.0892	0.276067	0.77	1.08	43488	9475	33013	184	816	56	1
	DIG007	Gastritis and duodenitis	Time stratified: 1-60 days	0.9	0.1	-0.969588	0.332252	0.72	1.12	43488	9538	33392	121	437	56	2
	DIG007	Gastritis and duodenitis	Time stratified: 61-120 days	0.89	0.15	-0.691341	0.489351	0.64	1.24	26231	3440	22523	42	226	56	3
	DIG007	Gastritis and duodenitis	Time stratified: 121-182 days	0.89	0.22	-0.481753	0.629982	0.54	1.45	20858	2314	18370	21	153	56	4
	DIG007	Gastritis and duodenitis	Age 65-74 years	0.77	0.1	-1.91936	0.0549391	0.59	1.01	20319	3799	16098	75	347	56	5
	DIG007	Gastritis and duodenitis	Age 75-84 years	0.98	0.13	-0.170826	0.86436	0.75	1.27	14751	3329	11060	64	298	56	6
	DIG007	Gastritis and duodenitis	Age 85+ years	1.13	0.23	0.615253	0.538387	0.76	1.68	8418	2347	5855	45	171	56	7
	DIG007	Gastritis and duodenitis	Male	0.78	0.11	-1.76908	0.0768797	0.6	1.03	21367	4367	16585	68	347	56	8
	DIG007	Gastritis and duodenitis	Female	1.02	0.11	0.183476	0.854425	0.82	1.27	22121	5108	16428	116	469	56	9
	DIG007	Gastritis and duodenitis	White Race	0.97	0.09	-0.277443	0.78144	0.81	1.18	36835	8184	27870	147	634	56	10
	DIG007	Gastritis and duodenitis	Black Race	0.73	0.23	-0.975391	0.329366	0.39	1.37	2787	609	2088	17	73	56	11
	DIG007	Gastritis and duodenitis	Asian Race	2.1	1.37	1.13937	0.254547	0.59	7.55	933	135	769	2	27	56	12
	DIG007	Gastritis and duodenitis	Hispanic Race	0.73	0.19	-1.23781	0.215788	0.44	1.2	1889	361	1453	11	64	56	13
	DIG008	Other specified and unspecified disorders of stomach and duodenum	Overall	0.88	0.08	-1.35503	0.175408	0.73	1.06	44137	9672	33727	153	585	57	1
	DIG008	Other specified and unspecified disorders of stomach and duodenum	Time stratified: 1-60 days	0.85	0.1	-1.35694	0.174801	0.68	1.07	44137	9720	33994	105	318	57	2
	DIG008	Other specified and unspecified disorders of stomach and duodenum	Time stratified: 61-120 days	0.78	0.16	-1.1842	0.236336	0.52	1.17	26656	3513	22964	30	149	57	3
	DIG008	Other specified and unspecified disorders of stomach and duodenum	Time stratified: 121-182 days	1.04	0.26	0.170161	0.864884	0.64	1.72	21281	2372	18773	18	118	57	4
	DIG008	Other specified and unspecified disorders of stomach and duodenum	Age 65-74 years	0.76	0.11	-1.94128	0.0522246	0.57	1	20579	3858	16388	65	268	57	5
	DIG008	Other specified and unspecified disorders of stomach and duodenum	Age 75-84 years	1.06	0.18	0.326497	0.744048	0.76	1.47	14997	3406	11328	49	214	57	6
	DIG008	Other specified and unspecified disorders of stomach and duodenum	Age 85+ years	0.89	0.17	-0.617301	0.537036	0.61	1.29	8561	2408	6011	39	103	57	7
	DIG008	Other specified and unspecified disorders of stomach and duodenum	Male	0.9	0.14	-0.668755	0.503652	0.66	1.22	21651	4448	16894	52	257	57	8
	DIG008	Other specified and unspecified disorders of stomach and duodenum	Female	0.88	0.1	-1.1109	0.266613	0.69	1.11	22486	5224	16833	101	328	57	9
	DIG008	Other specified and unspecified disorders of stomach and duodenum	White Race	0.93	0.1	-0.730298	0.465208	0.75	1.14	37308	8338	28388	121	461	57	10
	DIG008	Other specified and unspecified disorders of stomach and duodenum	Black Race	0.97	0.31	-0.0881465	0.92976	0.52	1.83	2860	626	2160	13	61	57	11
	DIG008	Other specified and unspecified disorders of stomach and duodenum	Asian Race	0.94	0.78	-0.0731946	0.941651	0.18	4.8	947	140	785	2	20	57	12
	DIG008	Other specified and unspecified disorders of stomach and duodenum	Hispanic Race	0.58	0.2	-1.58146	0.113773	0.29	1.14	1966	380	1544	12	30	57	13
	DIG010	Abdominal hernia	Overall	0.91	0.06	-1.38444	0.166223	0.79	1.04	42229	9066	31645	295	1223	58	1
	DIG010	Abdominal hernia	Time stratified: 1-60 days	0.92	0.08	-0.940813	0.346801	0.77	1.1	42229	9171	32193	190	675	58	2
	DIG010	Abdominal hernia	Time stratified: 61-120 days	0.91	0.14	-0.595431	0.551555	0.67	1.24	25202	3263	21564	59	316	58	3
	DIG010	Abdominal hernia	Time stratified: 121-182 days	0.72	0.12	-1.90759	0.0564442	0.51	1.01	19983	2168	17537	46	232	58	4
	DIG010	Abdominal hernia	Age 65-74 years	0.75	0.08	-2.54737	0.0108538	0.6	0.94	19906	3697	15564	113	532	58	5
	DIG010	Abdominal hernia	Age 75-84 years	0.89	0.1	-1.09495	0.273539	0.72	1.1	14286	3162	10568	116	440	58	6
	DIG010	Abdominal hernia	Age 85+ years	1.35	0.24	1.74379	0.0811951	0.96	1.9	8037	2207	5513	66	251	58	7
	DIG010	Abdominal hernia	Male	0.86	0.1	-1.30587	0.191598	0.69	1.08	20787	4184	15901	127	575	58	8
	DIG010	Abdominal hernia	Female	0.94	0.09	-0.623973	0.532645	0.79	1.13	21442	4882	15744	168	648	58	9
	DIG010	Abdominal hernia	White Race	0.93	0.07	-0.925764	0.354569	0.8	1.08	35571	7774	26503	256	1038	58	10
	DIG010	Abdominal hernia	Black Race	0.72	0.23	-1.01368	0.310735	0.38	1.36	2782	602	2091	18	71	58	11
	DIG010	Abdominal hernia	Asian Race	1.55	1.01	0.680895	0.495938	0.44	5.52	948	138	783	3	24	58	12
	DIG010	Abdominal hernia	Hispanic Race	0.8	0.24	-0.740834	0.458794	0.45	1.43	1897	367	1454	13	63	58	13
	DIG011	Regional enteritis and ulcerative colitis	Overall	0.58	0.14	-2.31243	0.0207539	0.36	0.92	44664	9980	34569	28	87	59	1
	DIG011	Regional enteritis and ulcerative colitis	Time stratified: 1-60 days	0.52	0.14	-2.35448	0.0185486	0.3	0.9	44664	9986	34603	22	53	59	2
	DIG011	Regional enteritis and ulcerative colitis	Time stratified: 61-120 days	0.91	0.59	-0.149849	0.880884	0.25	3.27	27155	3643	23496	3	13	59	3
	DIG011	Regional enteritis and ulcerative colitis	Time stratified: 121-182 days	0.55	0.36	-0.903177	0.366432	0.15	2.02	21794	2473	19297	3	21	59	4
	DIG011	Regional enteritis and ulcerative colitis	Age 65-74 years	0.73	0.29	-0.781695	0.434394	0.33	1.61	20819	4008	16761	8	42	59	5
	DIG011	Regional enteritis and ulcerative colitis	Age 75-84 years	0.42	0.15	-2.3805	0.0172894	0.2	0.86	15205	3498	11662	14	31	59	6
	DIG011	Regional enteritis and ulcerative colitis	Age 85+ years	0.74	0.34	-0.661532	0.508271	0.3	1.81	8640	2474	6146	6	14	59	7
	DIG011	Regional enteritis and ulcerative colitis	Male	0.31	0.12	-3.03255	0.00242494	0.14	0.66	21860	4568	17252	12	28	59	8
	DIG011	Regional enteritis and ulcerative colitis	Female	0.93	0.25	-0.256532	0.79754	0.55	1.59	22804	5412	17317	16	59	59	9
	DIG011	Regional enteritis and ulcerative colitis	White Race	0.66	0.17	-1.66457	0.095998	0.4	1.08	37705	8580	29020	26	79	59	10
	DIG011	Regional enteritis and ulcerative colitis	Black Race	0.13	0.11	-2.33008	0.0198017	0.02	0.72	2931	659	2267	2	3	59	11
	DIG011	Regional enteritis and ulcerative colitis	Asian Race	1	0			1	1	970	141	829	0	0	59	12
	DIG011	Regional enteritis and ulcerative colitis	Hispanic Race	0.63	0.47	-0.626236	0.53116	0.14	2.72	2004	405	1595	0	4	59	13
	DIG012	Intestinal obstruction and ileus	Overall	0.81	0.09	-1.83425	0.0666164	0.65	1.01	44352	9822	34054	109	367	60	1
	DIG012	Intestinal obstruction and ileus	Time stratified: 1-60 days	0.68	0.1	-2.6855	0.00724223	0.52	0.9	44352	9849	34236	82	185	60	2
	DIG012	Intestinal obstruction and ileus	Time stratified: 61-120 days	1.17	0.29	0.62568	0.531525	0.72	1.9	26889	3586	23180	18	105	60	3
	DIG012	Intestinal obstruction and ileus	Time stratified: 121-182 days	1.09	0.34	0.270745	0.786587	0.59	2.01	21539	2431	19022	9	77	60	4
	DIG012	Intestinal obstruction and ileus	Age 65-74 years	0.89	0.17	-0.629866	0.528782	0.61	1.29	20746	3966	16602	30	148	60	5
	DIG012	Intestinal obstruction and ileus	Age 75-84 years	0.63	0.11	-2.70877	0.00675323	0.45	0.88	15086	3445	11454	51	136	60	6
	DIG012	Intestinal obstruction and ileus	Age 85+ years	1.21	0.29	0.812656	0.416415	0.76	1.92	8520	2411	5998	28	83	60	7
	DIG012	Intestinal obstruction and ileus	Male	0.87	0.15	-0.797754	0.425013	0.63	1.22	21666	4484	16939	49	194	60	8
	DIG012	Intestinal obstruction and ileus	Female	0.76	0.12	-1.77359	0.0761303	0.56	1.03	22686	5338	17115	60	173	60	9
	DIG012	Intestinal obstruction and ileus	White Race	0.79	0.1	-1.84122	0.0655897	0.62	1.02	37467	8456	28626	91	294	60	10
	DIG012	Intestinal obstruction and ileus	Black Race	0.74	0.26	-0.857486	0.391176	0.37	1.47	2884	642	2202	10	30	60	11
	DIG012	Intestinal obstruction and ileus	Asian Race	2.17	2.2	0.759597	0.447495	0.29	15.91	966	141	809	1	15	60	12
	DIG012	Intestinal obstruction and ileus	Hispanic Race	1.15	0.56	0.285903	0.774952	0.44	2.98	1979	392	1560	5	22	60	13
	DIG013	Diverticulosis and diverticulitis	Overall	0.95	0.06	-0.699953	0.483957	0.84	1.09	42254	9035	31505	329	1385	61	1
	DIG013	Diverticulosis and diverticulitis	Time stratified: 1-60 days	0.99	0.08	-0.0794903	0.936643	0.85	1.16	42254	9147	32145	217	745	61	2
	DIG013	Diverticulosis and diverticulitis	Time stratified: 61-120 days	0.92	0.13	-0.605872	0.5446	0.69	1.22	25180	3263	21457	70	390	61	3
	DIG013	Diverticulosis and diverticulitis	Time stratified: 121-182 days	0.72	0.13	-1.90217	0.0571484	0.51	1.01	19868	2169	17407	42	250	61	4
	DIG013	Diverticulosis and diverticulitis	Age 65-74 years	0.82	0.09	-1.9301	0.0535938	0.66	1	19857	3681	15477	130	569	61	5
	DIG013	Diverticulosis and diverticulitis	Age 75-84 years	1.03	0.12	0.293033	0.769497	0.83	1.29	14255	3153	10475	107	520	61	6
	DIG013	Diverticulosis and diverticulitis	Age 85+ years	1.13	0.14	0.993845	0.320298	0.89	1.45	8142	2201	5553	92	296	61	7
	DIG013	Diverticulosis and diverticulitis	Male	0.97	0.1	-0.290155	0.771698	0.8	1.18	20751	4157	15805	139	650	61	8
	DIG013	Diverticulosis and diverticulitis	Female	0.95	0.08	-0.615974	0.537912	0.8	1.13	21503	4878	15700	190	735	61	9
	DIG013	Diverticulosis and diverticulitis	White Race	0.99	0.07	-0.108544	0.913564	0.86	1.14	35666	7778	26414	281	1193	61	10
	DIG013	Diverticulosis and diverticulitis	Black Race	0.82	0.21	-0.773984	0.43894	0.5	1.35	2742	583	2047	24	88	61	11
	DIG013	Diverticulosis and diverticulitis	Asian Race	1.2	0.94	0.236123	0.813337	0.26	5.54	936	136	787	0	13	61	12
	DIG013	Diverticulosis and diverticulitis	Hispanic Race	0.92	0.26	-0.304825	0.760499	0.53	1.6	1876	356	1436	16	68	61	13
	DIG014	Hemorrhoids	Overall	1.09	0.11	0.893102	0.371802	0.9	1.33	43923	9690	33487	128	618	62	1
	DIG014	Hemorrhoids	Time stratified: 1-60 days	1.08	0.14	0.59705	0.550474	0.84	1.39	43923	9735	33802	83	303	62	2
	DIG014	Hemorrhoids	Time stratified: 61-120 days	0.98	0.2	-0.0925444	0.926266	0.66	1.46	26505	3523	22767	31	184	62	3
	DIG014	Hemorrhoids	Time stratified: 121-182 days	1.27	0.34	0.897649	0.369373	0.75	2.14	21101	2379	18577	14	131	62	4
	DIG014	Hemorrhoids	Age 65-74 years	0.87	0.14	-0.863364	0.387937	0.63	1.19	20466	3886	16264	54	262	62	5
	DIG014	Hemorrhoids	Age 75-84 years	1.22	0.19	1.26402	0.206221	0.9	1.67	14938	3405	11250	44	239	62	6
	DIG014	Hemorrhoids	Age 85+ years	1.41	0.3	1.63158	0.102768	0.93	2.12	8519	2399	5973	30	117	62	7
	DIG014	Hemorrhoids	Male	0.92	0.14	-0.577488	0.56361	0.69	1.23	21489	4428	16721	61	279	62	8
	DIG014	Hemorrhoids	Female	1.26	0.17	1.72686	0.0841933	0.97	1.65	22434	5262	16766	67	339	62	9
	DIG014	Hemorrhoids	White Race	1.09	0.12	0.820733	0.411799	0.88	1.35	37122	8341	28166	111	504	62	10
	DIG014	Hemorrhoids	Black Race	0.72	0.25	-0.967995	0.333047	0.37	1.4	2849	627	2169	11	42	62	11
	DIG014	Hemorrhoids	Asian Race	3.67	2.81	1.69649	0.0897938	0.82	16.48	948	137	790	1	20	62	12
	DIG014	Hemorrhoids	Hispanic Race	1.72	1.06	0.872885	0.382726	0.51	5.78	1958	393	1525	2	38	62	13
	DIG015	Anal and rectal conditions	Overall	0.82	0.12	-1.29537	0.195193	0.61	1.11	44610	9939	34347	64	260	63	1
	DIG015	Anal and rectal conditions	Time stratified: 1-60 days	0.74	0.14	-1.58567	0.112813	0.5	1.08	44610	9966	34491	37	116	63	2
	DIG015	Anal and rectal conditions	Time stratified: 61-120 days	1.11	0.36	0.332113	0.739804	0.59	2.12	27053	3611	23342	16	84	63	3
	DIG015	Anal and rectal conditions	Time stratified: 121-182 days	0.82	0.34	-0.492354	0.622469	0.36	1.83	21655	2451	19133	11	60	63	4
	DIG015	Anal and rectal conditions	Age 65-74 years	0.64	0.14	-1.99095	0.0464864	0.41	0.99	20759	3973	16641	29	116	63	5
	DIG015	Anal and rectal conditions	Age 75-84 years	0.96	0.26	-0.14473	0.884924	0.57	1.62	15205	3505	11582	19	99	63	6
	DIG015	Anal and rectal conditions	Age 85+ years	1.08	0.31	0.249496	0.802977	0.61	1.9	8646	2461	6124	16	45	63	7
	DIG015	Anal and rectal conditions	Male	0.77	0.18	-1.1161	0.26438	0.48	1.22	21799	4534	17107	25	133	63	8
	DIG015	Anal and rectal conditions	Female	0.87	0.17	-0.712002	0.476463	0.59	1.28	22811	5405	17240	39	127	63	9
	DIG015	Anal and rectal conditions	White Race	0.89	0.15	-0.722999	0.469681	0.64	1.23	37674	8547	28861	54	212	63	10
	DIG015	Anal and rectal conditions	Black Race	0.34	0.15	-2.39529	0.0166073	0.14	0.82	2909	652	2235	5	17	63	11
	DIG015	Anal and rectal conditions	Asian Race	2.59	2.71	0.910581	0.362516	0.33	20.11	969	144	814	1	10	63	12
	DIG015	Anal and rectal conditions	Hispanic Race	1.16	0.9	0.190067	0.849257	0.25	5.34	2000	404	1577	2	17	63	13
	DIG016	Peritonitis and intra-abdominal abscess	Overall	0.89	0.17	-0.597176	0.55039	0.62	1.29	44911	10031	34732	35	113	64	1
	DIG016	Peritonitis and intra-abdominal abscess	Time stratified: 1-60 days	0.66	0.16	-1.74592	0.0808244	0.42	1.05	44911	10041	34795	25	50	64	2
	DIG016	Peritonitis and intra-abdominal abscess	Time stratified: 61-120 days	1.53	0.7	0.92831	0.353247	0.63	3.73	27307	3666	23595	6	40	64	3
	DIG016	Peritonitis and intra-abdominal abscess	Time stratified: 121-182 days	1.35	0.76	0.5281	0.59743	0.45	4.07	21905	2487	19391	4	23	64	4
	DIG016	Peritonitis and intra-abdominal abscess	Age 65-74 years	0.58	0.15	-2.17641	0.0295247	0.35	0.95	20934	4021	16846	19	48	64	5
	DIG016	Peritonitis and intra-abdominal abscess	Age 75-84 years	1.86	0.7	1.65507	0.097911	0.89	3.89	15299	3533	11711	9	46	64	6
	DIG016	Peritonitis and intra-abdominal abscess	Age 85+ years	0.99	0.44	-0.0124969	0.990029	0.42	2.36	8678	2477	6175	7	19	64	7
	DIG016	Peritonitis and intra-abdominal abscess	Male	0.96	0.27	-0.148003	0.88234	0.56	1.65	21962	4580	17304	17	61	64	8
	DIG016	Peritonitis and intra-abdominal abscess	Female	0.83	0.21	-0.73117	0.464676	0.5	1.37	22949	5451	17428	18	52	64	9
	DIG016	Peritonitis and intra-abdominal abscess	White Race	0.83	0.17	-0.897741	0.369324	0.55	1.25	37940	8632	29191	30	87	64	10
	DIG016	Peritonitis and intra-abdominal abscess	Black Race	0.81	0.5	-0.338393	0.735067	0.24	2.72	2928	658	2258	2	10	64	11
	DIG016	Peritonitis and intra-abdominal abscess	Asian Race	2.7e+60	0			2.7e+60	2.7e+60	972	143	824	0	5	64	12
	DIG016	Peritonitis and intra-abdominal abscess	Hispanic Race	2.09	2.14	0.720529	0.471199	0.28	15.49	2002	404	1588	1	9	64	13
	DIG017	Biliary tract disease	Overall	1.09	0.09	0.986118	0.324075	0.92	1.28	43880	9558	33254	182	886	65	1
	DIG017	Biliary tract disease	Time stratified: 1-60 days	1.15	0.12	1.35386	0.175782	0.94	1.41	43880	9606	33634	134	506	65	2
	DIG017	Biliary tract disease	Time stratified: 61-120 days	1.13	0.23	0.58574	0.55805	0.75	1.69	26419	3499	22671	23	226	65	3
	DIG017	Biliary tract disease	Time stratified: 121-182 days	0.69	0.15	-1.77306	0.0762191	0.46	1.04	21049	2351	18519	25	154	65	4
	DIG017	Biliary tract disease	Age 65-74 years	0.92	0.13	-0.599177	0.549055	0.7	1.21	20533	3853	16241	68	371	65	5
	DIG017	Biliary tract disease	Age 75-84 years	1.3	0.19	1.84187	0.0654948	0.98	1.73	14928	3372	11152	60	344	65	6
	DIG017	Biliary tract disease	Age 85+ years	1.11	0.17	0.673079	0.500897	0.82	1.49	8419	2333	5861	54	171	65	7
	DIG017	Biliary tract disease	Male	0.92	0.11	-0.688583	0.491086	0.72	1.17	21504	4362	16631	87	424	65	8
	DIG017	Biliary tract disease	Female	1.27	0.15	2.10162	0.0355866	1.02	1.59	22376	5196	16623	95	462	65	9
	DIG017	Biliary tract disease	White Race	1.12	0.1	1.22207	0.22168	0.93	1.34	37111	8243	27972	155	741	65	10
	DIG017	Biliary tract disease	Black Race	0.89	0.25	-0.413639	0.679138	0.52	1.54	2856	627	2150	14	65	65	11
	DIG017	Biliary tract disease	Asian Race	1.7	1.06	0.848857	0.395961	0.5	5.79	940	137	784	1	18	65	12
	DIG017	Biliary tract disease	Hispanic Race	1.69	0.66	1.35197	0.176384	0.79	3.63	1918	366	1500	6	46	65	13
	DIG018	Hepatic failure	Overall	1.39	0.29	1.5876	0.112377	0.92	2.1	45130	10099	34877	34	120	66	1
	DIG018	Hepatic failure	Time stratified: 1-60 days	1.4	0.33	1.42985	0.15276	0.88	2.23	45130	10105	34919	28	78	66	2
	DIG018	Hepatic failure	Time stratified: 61-120 days	1.09	0.54	0.181347	0.856095	0.42	2.86	27453	3696	23720	5	32	66	3
	DIG018	Hepatic failure	Time stratified: 121-182 days	2.72	2.81	0.967144	0.333472	0.36	20.6	22034	2511	19512	1	10	66	4
	DIG018	Hepatic failure	Age 65-74 years	1.69	0.53	1.67119	0.0946849	0.91	3.13	21038	4052	16911	14	61	66	5
	DIG018	Hepatic failure	Age 75-84 years	1.2	0.4	0.535768	0.592119	0.62	2.3	15380	3557	11764	14	45	66	6
	DIG018	Hepatic failure	Age 85+ years	1.12	0.56	0.233045	0.815726	0.42	2.97	8712	2490	6202	6	14	66	7
	DIG018	Hepatic failure	Male	1.42	0.44	1.12189	0.261911	0.77	2.61	22072	4611	17386	14	61	66	8
	DIG018	Hepatic failure	Female	1.37	0.39	1.10871	0.267554	0.78	2.4	23058	5488	17491	20	59	66	9
	DIG018	Hepatic failure	White Race	1.29	0.3	1.08672	0.277163	0.82	2.04	38126	8689	29311	29	97	66	10
	DIG018	Hepatic failure	Black Race	2.09	1.23	1.25539	0.209337	0.66	6.62	2939	661	2263	3	12	66	11
	DIG018	Hepatic failure	Asian Race	0.92	1.07	-0.0681818	0.945641	0.09	9	978	144	830	1	3	66	12
	DIG018	Hepatic failure	Hispanic Race	1.88	2.09	0.569937	0.56872	0.21	16.57	2014	408	1599	1	6	66	13
	DIG019	Other specified and unspecified liver disease	Overall	0.92	0.07	-0.997364	0.318588	0.79	1.08	43946	9575	33315	201	855	67	1
	DIG019	Other specified and unspecified liver disease	Time stratified: 1-60 days	0.89	0.09	-1.16635	0.243474	0.74	1.08	43946	9637	33689	139	481	67	2
	DIG019	Other specified and unspecified liver disease	Time stratified: 61-120 days	1.04	0.19	0.213711	0.830773	0.72	1.5	26448	3476	22691	40	241	67	3
	DIG019	Other specified and unspecified liver disease	Time stratified: 121-182 days	0.88	0.2	-0.562447	0.573811	0.56	1.38	21061	2345	18561	22	133	67	4
	DIG019	Other specified and unspecified liver disease	Age 65-74 years	0.96	0.12	-0.356651	0.721353	0.75	1.22	20437	3824	16099	83	431	67	5
	DIG019	Other specified and unspecified liver disease	Age 75-84 years	0.95	0.13	-0.365625	0.714645	0.73	1.24	14962	3369	11213	73	307	67	6
	DIG019	Other specified and unspecified liver disease	Age 85+ years	0.75	0.13	-1.68734	0.0915383	0.54	1.05	8547	2382	6003	45	117	67	7
	DIG019	Other specified and unspecified liver disease	Male	0.84	0.1	-1.49404	0.135165	0.67	1.06	21508	4373	16616	101	418	67	8
	DIG019	Other specified and unspecified liver disease	Female	1.01	0.11	0.0676749	0.946044	0.81	1.25	22438	5202	16699	100	437	67	9
	DIG019	Other specified and unspecified liver disease	White Race	0.95	0.09	-0.564284	0.572561	0.8	1.13	37182	8268	28050	159	705	67	10
	DIG019	Other specified and unspecified liver disease	Black Race	1.23	0.35	0.733809	0.463065	0.71	2.15	2860	624	2163	16	57	67	11
	DIG019	Other specified and unspecified liver disease	Asian Race	1.33	0.86	0.443306	0.657544	0.38	4.69	939	135	778	3	23	67	12
	DIG019	Other specified and unspecified liver disease	Hispanic Race	0.5	0.14	-2.49004	0.012773	0.29	0.86	1923	365	1492	15	51	67	13
	DIG020	Pancreatic disorders (excluding diabetes)	Overall	1.04	0.14	0.318069	0.750432	0.8	1.37	44563	9897	34301	74	291	68	1
	DIG020	Pancreatic disorders (excluding diabetes)	Time stratified: 1-60 days	0.99	0.17	-0.031726	0.974691	0.71	1.39	44563	9917	34419	54	173	68	2
	DIG020	Pancreatic disorders (excluding diabetes)	Time stratified: 61-120 days	1.03	0.3	0.102581	0.918295	0.58	1.84	27032	3607	23341	13	71	68	3
	DIG020	Pancreatic disorders (excluding diabetes)	Time stratified: 121-182 days	1.51	0.65	0.965216	0.334437	0.65	3.52	21667	2446	19167	7	47	68	4
	DIG020	Pancreatic disorders (excluding diabetes)	Age 65-74 years	0.73	0.15	-1.4979	0.13416	0.48	1.1	20815	3977	16695	29	114	68	5
	DIG020	Pancreatic disorders (excluding diabetes)	Age 75-84 years	1.54	0.37	1.80329	0.0713425	0.96	2.45	15165	3482	11544	24	115	68	6
	DIG020	Pancreatic disorders (excluding diabetes)	Age 85+ years	1.07	0.27	0.27776	0.781197	0.65	1.77	8583	2438	6062	21	62	68	7
	DIG020	Pancreatic disorders (excluding diabetes)	Male	0.87	0.18	-0.707881	0.479019	0.58	1.29	21816	4526	17132	30	128	68	8
	DIG020	Pancreatic disorders (excluding diabetes)	Female	1.21	0.22	1.04025	0.298222	0.84	1.74	22747	5371	17169	44	163	68	9
	DIG020	Pancreatic disorders (excluding diabetes)	White Race	1.02	0.15	0.136653	0.891305	0.76	1.37	37657	8522	28828	66	241	68	10
	DIG020	Pancreatic disorders (excluding diabetes)	Black Race	2.11	0.94	1.67767	0.0934125	0.88	5.04	2900	645	2225	4	26	68	11
	DIG020	Pancreatic disorders (excluding diabetes)	Asian Race	5.39e+18	0			5.39e+18	5.39e+18	955	139	811	0	5	68	12
	DIG020	Pancreatic disorders (excluding diabetes)	Hispanic Race	0.74	0.43	-0.523509	0.60062	0.24	2.3	1984	397	1569	2	16	68	13
	DIG021	Gastrointestinal hemorrhage	Overall	1.04	0.07	0.627284	0.530473	0.92	1.18	43111	9219	32147	313	1432	69	1
	DIG021	Gastrointestinal hemorrhage	Time stratified: 1-60 days	1.07	0.08	0.870671	0.383934	0.92	1.25	43111	9302	32686	230	893	69	2
	DIG021	Gastrointestinal hemorrhage	Time stratified: 61-120 days	0.95	0.14	-0.383383	0.701436	0.71	1.26	25633	3343	21912	54	324	69	3
	DIG021	Gastrointestinal hemorrhage	Time stratified: 121-182 days	0.89	0.19	-0.562766	0.573594	0.59	1.34	20330	2241	17845	29	215	69	4
	DIG021	Gastrointestinal hemorrhage	Age 65-74 years	0.89	0.1	-1.06731	0.285832	0.71	1.11	20296	3749	15905	102	540	69	5
	DIG021	Gastrointestinal hemorrhage	Age 75-84 years	1.11	0.11	1.01574	0.309752	0.91	1.35	14615	3236	10710	123	546	69	6
	DIG021	Gastrointestinal hemorrhage	Age 85+ years	1.27	0.16	1.90508	0.0567702	0.99	1.62	8200	2234	5532	88	346	69	7
	DIG021	Gastrointestinal hemorrhage	Male	0.92	0.09	-0.866206	0.386377	0.76	1.11	21180	4227	16159	136	658	69	8
	DIG021	Gastrointestinal hemorrhage	Female	1.16	0.1	1.70724	0.0877783	0.98	1.37	21931	4992	15988	177	774	69	9
	DIG021	Gastrointestinal hemorrhage	White Race	1.09	0.08	1.14493	0.252238	0.94	1.25	36433	7945	27044	266	1178	69	10
	DIG021	Gastrointestinal hemorrhage	Black Race	0.77	0.17	-1.16642	0.243443	0.49	1.2	2784	590	2070	23	101	69	11
	DIG021	Gastrointestinal hemorrhage	Asian Race	1.19	0.48	0.418542	0.675551	0.53	2.63	928	130	745	7	46	69	12
	DIG021	Gastrointestinal hemorrhage	Hispanic Race	0.87	0.24	-0.498648	0.618028	0.52	1.48	1918	368	1461	12	77	69	13
	DIG022	Noninfectious gastroenteritis	Overall	1.07	0.11	0.608099	0.543122	0.86	1.32	44011	9671	33756	118	466	70	1
	DIG022	Noninfectious gastroenteritis	Time stratified: 1-60 days	1.13	0.16	0.845606	0.397773	0.85	1.48	44011	9718	33967	71	255	70	2
	DIG022	Noninfectious gastroenteritis	Time stratified: 61-120 days	1	0.22	0.00222635	0.998224	0.65	1.54	26651	3521	22989	24	117	70	3
	DIG022	Noninfectious gastroenteritis	Time stratified: 121-182 days	0.8	0.2	-0.902749	0.366659	0.5	1.29	21310	2375	18818	23	94	70	4
	DIG022	Noninfectious gastroenteritis	Age 65-74 years	0.9	0.15	-0.610945	0.541236	0.65	1.26	20578	3886	16443	49	200	70	5
	DIG022	Noninfectious gastroenteritis	Age 75-84 years	1.33	0.25	1.5478	0.121672	0.93	1.91	14953	3416	11322	37	178	70	6
	DIG022	Noninfectious gastroenteritis	Age 85+ years	1.06	0.22	0.277948	0.781052	0.7	1.6	8480	2369	5991	32	88	70	7
	DIG022	Noninfectious gastroenteritis	Male	1.19	0.23	0.910102	0.362769	0.82	1.73	21699	4483	17013	35	168	70	8
	DIG022	Noninfectious gastroenteritis	Female	1.04	0.14	0.287791	0.773506	0.8	1.34	22312	5188	16743	83	298	70	9
	DIG022	Noninfectious gastroenteritis	White Race	1.05	0.12	0.376522	0.706529	0.83	1.32	37134	8320	28323	99	392	70	10
	DIG022	Noninfectious gastroenteritis	Black Race	1.54	0.69	0.961817	0.336141	0.64	3.72	2885	637	2215	7	26	70	11
	DIG022	Noninfectious gastroenteritis	Asian Race	0.52	0.3	-1.11512	0.264801	0.17	1.64	960	136	813	4	7	70	12
	DIG022	Noninfectious gastroenteritis	Hispanic Race	1.05	0.41	0.123196	0.901952	0.49	2.24	1973	385	1548	7	33	70	13
	DIG023	Noninfectious hepatitis	Overall	0.76	0.25	-0.836626	0.402803	0.39	1.45	45055	10105	34895	12	43	71	1
	DIG023	Noninfectious hepatitis	Time stratified: 1-60 days	0.5	0.2	-1.69176	0.0906926	0.23	1.11	45055	10108	34919	9	19	71	2
	DIG023	Noninfectious hepatitis	Time stratified: 61-120 days	2.22	1.84	0.969112	0.332489	0.44	11.21	27423	3698	23704	2	19	71	3
	DIG023	Noninfectious hepatitis	Time stratified: 121-182 days	2.54	2.83	0.840107	0.400848	0.29	22.44	22005	2511	19488	1	5	71	4
	DIG023	Noninfectious hepatitis	Age 65-74 years	0.49	0.21	-1.63848	0.101322	0.21	1.15	20987	4048	16909	6	24	71	5
	DIG023	Noninfectious hepatitis	Age 75-84 years	1.36	0.78	0.528487	0.597161	0.44	4.21	15363	3566	11780	3	14	71	6
	DIG023	Noninfectious hepatitis	Age 85+ years	1.08	0.78	0.112791	0.910196	0.26	4.46	8705	2491	6206	3	5	71	7
	DIG023	Noninfectious hepatitis	Male	0.67	0.34	-0.80079	0.423253	0.25	1.8	22043	4614	17404	6	19	71	8
	DIG023	Noninfectious hepatitis	Female	0.86	0.37	-0.36443	0.715537	0.37	1.98	23012	5491	17491	6	24	71	9
	DIG023	Noninfectious hepatitis	White Race	0.83	0.31	-0.509606	0.610328	0.4	1.71	38059	8693	29320	11	35	71	10
	DIG023	Noninfectious hepatitis	Black Race	0.56	0.48	-0.676642	0.498633	0.11	2.97	2937	663	2269	1	4	71	11
	DIG023	Noninfectious hepatitis	Asian Race	2.75e+60	0			2.75e+60	2.75e+60	974	143	831	0	0	71	12
	DIG023	Noninfectious hepatitis	Hispanic Race	0.52	0.57	-0.595125	0.55176	0.06	4.43	2014	409	1602	0	3	71	13
	DIG024	Postprocedural or postoperative digestive system complication	Overall	0.71	0.14	-1.74485	0.0810111	0.48	1.04	44883	10020	34702	32	129	72	1
	DIG024	Postprocedural or postoperative digestive system complication	Time stratified: 1-60 days	0.75	0.2	-1.07454	0.28258	0.45	1.27	44883	10034	34766	18	65	72	2
	DIG024	Postprocedural or postoperative digestive system complication	Time stratified: 61-120 days	1.14	0.42	0.345497	0.729721	0.55	2.35	27290	3663	23580	6	41	72	3
	DIG024	Postprocedural or postoperative digestive system complication	Time stratified: 121-182 days	0.3	0.13	-2.85454	0.00430992	0.13	0.68	21874	2479	19364	8	23	72	4
	DIG024	Postprocedural or postoperative digestive system complication	Age 65-74 years	0.82	0.26	-0.631614	0.527639	0.44	1.53	20927	4021	16826	13	67	72	5
	DIG024	Postprocedural or postoperative digestive system complication	Age 75-84 years	0.64	0.21	-1.37561	0.168942	0.34	1.21	15284	3523	11702	13	46	72	6
	DIG024	Postprocedural or postoperative digestive system complication	Age 85+ years	0.55	0.22	-1.49517	0.134871	0.25	1.21	8672	2476	6174	6	16	72	7
	DIG024	Postprocedural or postoperative digestive system complication	Male	0.75	0.24	-0.906743	0.364543	0.41	1.39	21957	4576	17300	15	66	72	8
	DIG024	Postprocedural or postoperative digestive system complication	Female	0.66	0.17	-1.59829	0.109979	0.4	1.1	22926	5444	17402	17	63	72	9
	DIG024	Postprocedural or postoperative digestive system complication	White Race	0.9	0.2	-0.474485	0.635154	0.57	1.4	37918	8630	29155	23	110	72	10
	DIG024	Postprocedural or postoperative digestive system complication	Black Race	0.2	0.11	-3.03558	0.00240076	0.07	0.56	2919	649	2256	7	7	72	11
	DIG024	Postprocedural or postoperative digestive system complication	Asian Race	0.33	0.27	-1.33781	0.180959	0.07	1.67	974	142	828	1	3	72	12
	DIG024	Postprocedural or postoperative digestive system complication	Hispanic Race	1.19	0.94	0.223962	0.822787	0.26	5.56	2003	403	1591	1	8	72	13
	DIG025	Other specified and unspecified gastrointestinal disorders	Overall	1	0.05	0.0744035	0.940689	0.9	1.12	39730	8030	28828	557	2315	73	1
	DIG025	Other specified and unspecified gastrointestinal disorders	Time stratified: 1-60 days	1.01	0.07	0.103815	0.917316	0.89	1.15	39730	8181	29713	406	1430	73	2
	DIG025	Other specified and unspecified gastrointestinal disorders	Time stratified: 61-120 days	0.93	0.11	-0.610253	0.541694	0.74	1.17	23276	2855	19793	102	526	73	3
	DIG025	Other specified and unspecified gastrointestinal disorders	Time stratified: 121-182 days	1.07	0.17	0.452801	0.650692	0.79	1.45	18309	1890	16011	49	359	73	4
	DIG025	Other specified and unspecified gastrointestinal disorders	Age 65-74 years	0.88	0.08	-1.40326	0.160539	0.73	1.05	19088	3383	14615	186	904	73	5
	DIG025	Other specified and unspecified gastrointestinal disorders	Age 75-84 years	1.12	0.1	1.26549	0.205696	0.94	1.33	13405	2842	9514	191	858	73	6
	DIG025	Other specified and unspecified gastrointestinal disorders	Age 85+ years	1.12	0.11	1.15657	0.24745	0.93	1.35	7237	1805	4699	180	553	73	7
	DIG025	Other specified and unspecified gastrointestinal disorders	Male	0.97	0.08	-0.310984	0.755813	0.82	1.15	20040	3869	14926	215	1030	73	8
	DIG025	Other specified and unspecified gastrointestinal disorders	Female	1.04	0.07	0.507337	0.611918	0.91	1.18	19690	4161	13902	342	1285	73	9
	DIG025	Other specified and unspecified gastrointestinal disorders	White Race	1.01	0.06	0.129035	0.89733	0.9	1.13	33632	6953	24351	470	1858	73	10
	DIG025	Other specified and unspecified gastrointestinal disorders	Black Race	0.83	0.17	-0.916206	0.359559	0.55	1.24	2542	495	1797	50	200	73	11
	DIG025	Other specified and unspecified gastrointestinal disorders	Asian Race	4.69	2.59	2.80013	0.00510825	1.59	13.85	849	116	652	3	78	73	12
	DIG025	Other specified and unspecified gastrointestinal disorders	Hispanic Race	0.9	0.2	-0.484417	0.62809	0.57	1.4	1739	301	1281	25	132	73	13
	EAR001	Otitis media	Overall	0.99	0.17	-0.0452841	0.963881	0.71	1.38	44858	10020	34563	46	229	74	1
	EAR001	Otitis media	Time stratified: 1-60 days	0.92	0.22	-0.331027	0.740624	0.57	1.49	44858	10038	34702	28	90	74	2
	EAR001	Otitis media	Time stratified: 61-120 days	1.08	0.31	0.26634	0.789978	0.62	1.88	27245	3665	23484	11	85	74	3
	EAR001	Otitis media	Time stratified: 121-182 days	0.94	0.34	-0.173032	0.862626	0.46	1.91	21781	2483	19237	7	54	74	4
	EAR001	Otitis media	Age 65-74 years	0.92	0.25	-0.308879	0.757413	0.54	1.58	20932	4028	16776	18	110	74	5
	EAR001	Otitis media	Age 75-84 years	1.43	0.38	1.34682	0.178038	0.85	2.4	15273	3521	11640	19	93	74	6
	EAR001	Otitis media	Age 85+ years	0.54	0.18	-1.83874	0.0659532	0.28	1.04	8653	2471	6147	9	26	74	7
	EAR001	Otitis media	Male	0.91	0.25	-0.330943	0.740688	0.54	1.55	21972	4577	17276	18	101	74	8
	EAR001	Otitis media	Female	1.07	0.22	0.312424	0.754718	0.71	1.6	22886	5443	17287	28	128	74	9
	EAR001	Otitis media	White Race	0.91	0.16	-0.509724	0.610245	0.64	1.3	37881	8613	29037	40	191	74	10
	EAR001	Otitis media	Black Race	1.15	0.81	0.198476	0.842673	0.29	4.56	2931	661	2258	2	10	74	11
	EAR001	Otitis media	Asian Race	5.43e+18	0			5.43e+18	5.43e+18	974	145	822	0	7	74	12
	EAR001	Otitis media	Hispanic Race	2.62	2.15	1.17267	0.240926	0.52	13.13	2004	407	1583	2	12	74	13
	EAR002	Diseases of middle ear and mastoid (except otitis media)	Overall	0.9	0.17	-0.567834	0.570148	0.63	1.29	44779	10012	34463	47	257	75	1
	EAR002	Diseases of middle ear and mastoid (except otitis media)	Time stratified: 1-60 days	0.85	0.23	-0.620484	0.534939	0.5	1.43	44779	10033	34618	26	102	75	2
	EAR002	Diseases of middle ear and mastoid (except otitis media)	Time stratified: 61-120 days	1.1	0.38	0.265026	0.790989	0.55	2.17	27181	3659	23417	14	91	75	3
	EAR002	Diseases of middle ear and mastoid (except otitis media)	Time stratified: 121-182 days	0.74	0.28	-0.803813	0.421505	0.36	1.54	21731	2479	19181	7	64	75	4
	EAR002	Diseases of middle ear and mastoid (except otitis media)	Age 65-74 years	0.98	0.32	-0.057326	0.954285	0.52	1.85	20901	4025	16725	17	134	75	5
	EAR002	Diseases of middle ear and mastoid (except otitis media)	Age 75-84 years	0.76	0.21	-0.991824	0.321283	0.44	1.31	15231	3516	11610	18	87	75	6
	EAR002	Diseases of middle ear and mastoid (except otitis media)	Age 85+ years	1.01	0.31	0.0377003	0.969927	0.56	1.83	8647	2471	6128	12	36	75	7
	EAR002	Diseases of middle ear and mastoid (except otitis media)	Male	1.2	0.31	0.680165	0.4964	0.71	2	21900	4567	17202	19	112	75	8
	EAR002	Diseases of middle ear and mastoid (except otitis media)	Female	0.78	0.19	-1.05759	0.290241	0.49	1.24	22879	5445	17261	28	145	75	9
	EAR002	Diseases of middle ear and mastoid (except otitis media)	White Race	1.16	0.22	0.757137	0.448968	0.79	1.68	37812	8614	28940	34	224	75	10
	EAR002	Diseases of middle ear and mastoid (except otitis media)	Black Race	1.32	0.72	0.504367	0.614003	0.45	3.84	2928	659	2253	4	12	75	11
	EAR002	Diseases of middle ear and mastoid (except otitis media)	Asian Race	4.2e+32	0			4.2e+32	4.2e+32	968	143	819	0	6	75	12
	EAR002	Diseases of middle ear and mastoid (except otitis media)	Hispanic Race	0.14	0.07	-3.64551	0.00026686	0.05	0.4	2005	402	1588	7	8	75	13
	EAR003	Diseases of inner ear and related conditions	Overall	1	0.14	-0.00222021	0.998229	0.76	1.31	44383	9875	34093	76	339	76	1
	EAR003	Diseases of inner ear and related conditions	Time stratified: 1-60 days	0.91	0.15	-0.577639	0.563508	0.66	1.25	44383	9890	34235	61	197	76	2
	EAR003	Diseases of inner ear and related conditions	Time stratified: 61-120 days	1.12	0.41	0.319524	0.749329	0.55	2.28	26859	3603	23164	8	84	76	3
	EAR003	Diseases of inner ear and related conditions	Time stratified: 121-182 days	1.34	0.53	0.743722	0.457045	0.62	2.93	21493	2433	18995	7	58	76	4
	EAR003	Diseases of inner ear and related conditions	Age 65-74 years	1.08	0.28	0.279817	0.779618	0.64	1.8	20776	3998	16623	19	136	76	5
	EAR003	Diseases of inner ear and related conditions	Age 75-84 years	1.06	0.21	0.285883	0.774968	0.71	1.57	15083	3461	11450	31	141	76	6
	EAR003	Diseases of inner ear and related conditions	Age 85+ years	0.85	0.22	-0.626965	0.530682	0.51	1.42	8524	2416	6020	26	62	76	7
	EAR003	Diseases of inner ear and related conditions	Male	0.93	0.2	-0.339136	0.734508	0.6	1.43	21787	4540	17072	28	147	76	8
	EAR003	Diseases of inner ear and related conditions	Female	1.07	0.19	0.359339	0.719341	0.75	1.51	22596	5335	17021	48	192	76	9
	EAR003	Diseases of inner ear and related conditions	White Race	0.97	0.15	-0.175138	0.860971	0.73	1.31	37477	8485	28638	67	287	76	10
	EAR003	Diseases of inner ear and related conditions	Black Race	1.79	1.25	0.827554	0.407923	0.45	7.06	2908	657	2232	2	17	76	11
	EAR003	Diseases of inner ear and related conditions	Asian Race	0.63	0.41	-0.718296	0.472575	0.18	2.23	964	141	812	2	9	76	12
	EAR003	Diseases of inner ear and related conditions	Hispanic Race	0.91	0.52	-0.172278	0.863219	0.3	2.77	1976	398	1558	4	16	76	13
	EAR004	Hearing loss	Overall	0.91	0.07	-1.21955	0.222635	0.79	1.06	42193	9163	31622	260	1148	77	1
	EAR004	Hearing loss	Time stratified: 1-60 days	0.94	0.09	-0.652027	0.514384	0.78	1.13	42193	9250	32166	173	604	77	2
	EAR004	Hearing loss	Time stratified: 61-120 days	0.95	0.17	-0.315044	0.752728	0.67	1.33	25204	3307	21510	49	338	77	3
	EAR004	Hearing loss	Time stratified: 121-182 days	0.65	0.12	-2.34612	0.0189698	0.45	0.93	19971	2212	17515	38	206	77	4
	EAR004	Hearing loss	Age 65-74 years	0.83	0.13	-1.17826	0.238693	0.62	1.13	20284	3840	16005	56	383	77	5
	EAR004	Hearing loss	Age 75-84 years	0.91	0.11	-0.781316	0.434617	0.71	1.16	14322	3242	10546	95	439	77	6
	EAR004	Hearing loss	Age 85+ years	1.1	0.13	0.844589	0.39834	0.88	1.39	7587	2081	5071	109	326	77	7
	EAR004	Hearing loss	Male	0.97	0.11	-0.265647	0.790511	0.77	1.22	20584	4161	15735	108	580	77	8
	EAR004	Hearing loss	Female	0.87	0.09	-1.42687	0.153616	0.71	1.06	21609	5002	15887	152	568	77	9
	EAR004	Hearing loss	White Race	0.97	0.08	-0.395791	0.692259	0.82	1.14	35564	7866	26496	218	984	77	10
	EAR004	Hearing loss	Black Race	0.95	0.27	-0.183419	0.854469	0.55	1.65	2803	622	2107	17	57	77	11
	EAR004	Hearing loss	Asian Race	0.32	0.11	-3.27407	0.00106012	0.16	0.63	908	124	734	10	40	77	12
	EAR004	Hearing loss	Hispanic Race	0.83	0.26	-0.590491	0.554861	0.44	1.55	1905	374	1472	10	49	77	13
	EAR006	Other specified and unspecified disorders of the ear	Overall	1.02	0.07	0.320347	0.748705	0.89	1.17	43616	9507	32485	259	1365	78	1
	EAR006	Other specified and unspecified disorders of the ear	Time stratified: 1-60 days	1.03	0.1	0.359506	0.719217	0.86	1.24	43616	9608	33201	158	649	78	2
	EAR006	Other specified and unspecified disorders of the ear	Time stratified: 61-120 days	0.98	0.14	-0.153015	0.878386	0.74	1.29	25956	3417	22072	59	408	78	3
	EAR006	Other specified and unspecified disorders of the ear	Time stratified: 121-182 days	0.94	0.16	-0.344168	0.73072	0.68	1.31	20431	2276	17805	42	308	78	4
	EAR006	Other specified and unspecified disorders of the ear	Age 65-74 years	0.95	0.12	-0.443241	0.657591	0.74	1.21	20565	3888	16058	82	537	78	5
	EAR006	Other specified and unspecified disorders of the ear	Age 75-84 years	1.05	0.12	0.446036	0.655571	0.84	1.32	14818	3338	10878	95	507	78	6
	EAR006	Other specified and unspecified disorders of the ear	Age 85+ years	1.17	0.14	1.31124	0.189778	0.92	1.49	8233	2281	5549	82	321	78	7
	EAR006	Other specified and unspecified disorders of the ear	Male	1.01	0.11	0.0800889	0.936167	0.82	1.25	21383	4333	16262	120	668	78	8
	EAR006	Other specified and unspecified disorders of the ear	Female	1.04	0.1	0.389659	0.696788	0.87	1.24	22233	5174	16223	139	697	78	9
	EAR006	Other specified and unspecified disorders of the ear	White Race	1	0.07	-0.0449639	0.964136	0.86	1.15	36788	8162	27200	231	1195	78	10
	EAR006	Other specified and unspecified disorders of the ear	Black Race	1.68	0.58	1.49457	0.135025	0.85	3.33	2875	637	2162	11	65	78	11
	EAR006	Other specified and unspecified disorders of the ear	Asian Race	1.75	1.09	0.892878	0.371923	0.51	5.93	943	136	781	2	24	78	12
	EAR006	Other specified and unspecified disorders of the ear	Hispanic Race	0.79	0.26	-0.70443	0.481165	0.41	1.52	1969	388	1523	10	48	78	13
	END001	Thyroid disorders	Overall	0.95	0.07	-0.667689	0.504332	0.82	1.1	34176	6945	25704	262	1265	79	1
	END001	Thyroid disorders	Time stratified: 1-60 days	0.94	0.09	-0.73095	0.46481	0.78	1.12	34176	7015	26215	192	754	79	2
	END001	Thyroid disorders	Time stratified: 61-120 days	0.9	0.16	-0.587455	0.556898	0.64	1.28	20404	2445	17617	44	298	79	3
	END001	Thyroid disorders	Time stratified: 121-182 days	0.96	0.24	-0.15365	0.877886	0.59	1.56	16135	1602	14294	26	213	79	4
	END001	Thyroid disorders	Age 65-74 years	0.89	0.1	-1.06494	0.286905	0.72	1.1	17048	3022	13328	105	593	79	5
	END001	Thyroid disorders	Age 75-84 years	1.13	0.14	0.99447	0.319994	0.89	1.43	11306	2392	8381	87	446	79	6
	END001	Thyroid disorders	Age 85+ years	0.86	0.16	-0.790043	0.429503	0.6	1.24	5822	1531	3995	70	226	79	7
	END001	Thyroid disorders	Male	0.9	0.12	-0.812899	0.416276	0.7	1.16	18922	3700	14555	107	560	79	8
	END001	Thyroid disorders	Female	1	0.09	0.0309382	0.975319	0.83	1.21	15254	3245	11149	155	705	79	9
	END001	Thyroid disorders	White Race	1	0.09	0.0575153	0.954135	0.85	1.19	28550	5895	21410	215	1030	79	10
	END001	Thyroid disorders	Black Race	1.25	0.36	0.768656	0.442097	0.71	2.18	2445	528	1817	11	89	79	11
	END001	Thyroid disorders	Asian Race	0.9	0.34	-0.271772	0.785797	0.43	1.89	775	93	623	7	52	79	12
	END001	Thyroid disorders	Hispanic Race	0.46	0.14	-2.56391	0.0103499	0.25	0.83	1541	286	1162	20	73	79	13
	END002	Diabetes mellitus without complication	Overall	1	0.07	-0.0350174	0.972066	0.88	1.13	33657	6502	25357	336	1462	80	1
	END002	Diabetes mellitus without complication	Time stratified: 1-60 days	1.03	0.07	0.459242	0.64606	0.9	1.19	33657	6571	25774	267	1045	80	2
	END002	Diabetes mellitus without complication	Time stratified: 61-120 days	0.89	0.15	-0.700494	0.483619	0.63	1.24	19987	2351	17323	48	265	80	3
	END002	Diabetes mellitus without complication	Time stratified: 121-182 days	0.77	0.23	-0.879475	0.379144	0.43	1.38	15890	1609	14108	21	152	80	4
	END002	Diabetes mellitus without complication	Age 65-74 years	0.95	0.09	-0.527301	0.597984	0.79	1.15	15549	2437	12128	153	831	80	5
	END002	Diabetes mellitus without complication	Age 75-84 years	1.03	0.11	0.240157	0.810208	0.83	1.28	11299	2285	8466	114	434	80	6
	END002	Diabetes mellitus without complication	Age 85+ years	1.02	0.15	0.161341	0.871825	0.76	1.37	6809	1780	4763	69	197	80	7
	END002	Diabetes mellitus without complication	Male	0.98	0.09	-0.170705	0.864456	0.82	1.18	16329	2855	12521	162	791	80	8
	END002	Diabetes mellitus without complication	Female	1	0.09	0.0233373	0.981381	0.83	1.2	17328	3647	12836	174	671	80	9
	END002	Diabetes mellitus without complication	White Race	0.98	0.07	-0.298867	0.765041	0.85	1.13	29148	5755	22023	270	1100	80	10
	END002	Diabetes mellitus without complication	Black Race	1.12	0.22	0.552226	0.580794	0.76	1.64	1824	348	1302	29	145	80	11
	END002	Diabetes mellitus without complication	Asian Race	0.81	0.27	-0.628046	0.529974	0.42	1.57	683	84	527	12	60	80	12
	END002	Diabetes mellitus without complication	Hispanic Race	0.99	0.25	-0.0249456	0.980098	0.6	1.64	1239	210	888	22	119	80	13
	END003	Diabetes mellitus with complication	Overall	1	0.07	-0.0501429	0.960009	0.87	1.14	35805	6968	27433	265	1139	81	1
	END003	Diabetes mellitus with complication	Time stratified: 1-60 days	0.98	0.08	-0.274267	0.783879	0.84	1.14	35805	7020	27796	213	776	81	2
	END003	Diabetes mellitus with complication	Time stratified: 61-120 days	1.06	0.18	0.324537	0.745532	0.75	1.49	21669	2569	18842	35	223	81	3
	END003	Diabetes mellitus with complication	Time stratified: 121-182 days	1.06	0.31	0.187195	0.851508	0.6	1.86	17331	1764	15410	17	140	81	4
	END003	Diabetes mellitus with complication	Age 65-74 years	0.89	0.09	-1.17809	0.238762	0.72	1.08	16527	2628	13164	126	609	81	5
	END003	Diabetes mellitus with complication	Age 75-84 years	1.08	0.13	0.603736	0.546019	0.85	1.37	12093	2444	9210	81	358	81	6
	END003	Diabetes mellitus with complication	Age 85+ years	1.16	0.18	0.966709	0.33369	0.86	1.56	7185	1896	5059	58	172	81	7
	END003	Diabetes mellitus with complication	Male	0.96	0.1	-0.391819	0.695192	0.79	1.17	17348	3024	13600	124	600	81	8
	END003	Diabetes mellitus with complication	Female	1.02	0.1	0.223478	0.823163	0.84	1.24	18457	3944	13833	141	539	81	9
	END003	Diabetes mellitus with complication	White Race	1	0.08	-0.0364689	0.970908	0.85	1.17	30984	6156	23725	215	888	81	10
	END003	Diabetes mellitus with complication	Black Race	1.43	0.33	1.56689	0.11714	0.91	2.24	1943	368	1446	21	108	81	11
	END003	Diabetes mellitus with complication	Asian Race	1.36	0.65	0.639732	0.522347	0.53	3.45	723	101	585	3	34	81	12
	END003	Diabetes mellitus with complication	Hispanic Race	0.73	0.17	-1.39081	0.164284	0.47	1.14	1311	214	993	19	85	81	13
	END004	Diabetes mellitus, Type 1	Overall	0.8	0.1	-1.83606	0.0663486	0.63	1.02	44526	9793	34404	88	241	82	1
	END004	Diabetes mellitus, Type 1	Time stratified: 1-60 days	0.82	0.12	-1.31115	0.189807	0.62	1.1	44526	9820	34490	61	155	82	2
	END004	Diabetes mellitus, Type 1	Time stratified: 61-120 days	0.52	0.14	-2.50783	0.0121476	0.31	0.87	27034	3560	23405	20	49	82	3
	END004	Diabetes mellitus, Type 1	Time stratified: 121-182 days	0.97	0.39	-0.0785158	0.937418	0.44	2.13	21670	2421	19205	7	37	82	4
	END004	Diabetes mellitus, Type 1	Age 65-74 years	0.79	0.14	-1.32065	0.186619	0.57	1.12	20720	3900	16636	47	137	82	5
	END004	Diabetes mellitus, Type 1	Age 75-84 years	0.81	0.17	-0.997493	0.318526	0.54	1.22	15165	3435	11629	26	75	82	6
	END004	Diabetes mellitus, Type 1	Age 85+ years	0.68	0.22	-1.20932	0.22654	0.36	1.27	8641	2458	6139	15	29	82	7
	END004	Diabetes mellitus, Type 1	Male	0.76	0.13	-1.54693	0.12188	0.54	1.08	21768	4446	17158	42	122	82	8
	END004	Diabetes mellitus, Type 1	Female	0.83	0.14	-1.08762	0.276763	0.59	1.16	22758	5347	17246	46	119	82	9
	END004	Diabetes mellitus, Type 1	White Race	0.7	0.1	-2.55306	0.010678	0.53	0.92	37644	8435	28966	71	172	82	10
	END004	Diabetes mellitus, Type 1	Black Race	1.07	0.41	0.183055	0.854755	0.51	2.27	2880	636	2205	9	30	82	11
	END004	Diabetes mellitus, Type 1	Asian Race	1.53	1.66	0.392165	0.694936	0.18	12.85	964	139	817	1	7	82	12
	END004	Diabetes mellitus, Type 1	Hispanic Race	2.01	0.93	1.50912	0.131268	0.81	5	1973	392	1549	3	29	82	13
	END005	Diabetes mellitus, Type 2	Overall	1.08	0.09	0.926548	0.354161	0.92	1.26	31810	6099	24363	214	1134	83	1
	END005	Diabetes mellitus, Type 2	Time stratified: 1-60 days	1.15	0.11	1.49874	0.133941	0.96	1.38	31810	6157	24760	156	737	83	2
	END005	Diabetes mellitus, Type 2	Time stratified: 61-120 days	0.9	0.17	-0.534157	0.593233	0.62	1.31	19248	2236	16738	37	237	83	3
	END005	Diabetes mellitus, Type 2	Time stratified: 121-182 days	0.82	0.24	-0.658272	0.510363	0.46	1.47	15359	1535	13643	21	160	83	4
	END005	Diabetes mellitus, Type 2	Age 65-74 years	0.99	0.13	-0.0687829	0.945162	0.77	1.27	14562	2248	11645	86	583	83	5
	END005	Diabetes mellitus, Type 2	Age 75-84 years	1.29	0.18	1.88939	0.0588392	0.99	1.69	10739	2153	8138	70	378	83	6
	END005	Diabetes mellitus, Type 2	Age 85+ years	0.97	0.16	-0.196124	0.844513	0.71	1.33	6509	1698	4580	58	173	83	7
	END005	Diabetes mellitus, Type 2	Male	1.06	0.12	0.489197	0.624702	0.84	1.33	15308	2624	12012	96	576	83	8
	END005	Diabetes mellitus, Type 2	Female	1.09	0.12	0.773175	0.439419	0.87	1.36	16502	3475	12351	118	558	83	9
	END005	Diabetes mellitus, Type 2	White Race	1.05	0.09	0.546101	0.584996	0.88	1.25	27781	5419	21291	181	890	83	10
	END005	Diabetes mellitus, Type 2	Black Race	2.05	0.65	2.25575	0.0240865	1.1	3.83	1627	318	1193	12	104	83	11
	END005	Diabetes mellitus, Type 2	Asian Race	0.71	0.3	-0.82603	0.408787	0.31	1.61	612	79	485	8	40	83	12
	END005	Diabetes mellitus, Type 2	Hispanic Race	0.97	0.33	-0.100616	0.919855	0.5	1.88	1063	184	797	9	73	83	13
	END006	Diabetes mellitus, due to underlying condition, drug or chemical induced, or other specified type	Overall	1	0.11	0.0368866	0.970575	0.82	1.24	44437	9783	34116	123	415	84	1
	END006	Diabetes mellitus, due to underlying condition, drug or chemical induced, or other specified type	Time stratified: 1-60 days	1.03	0.12	0.248332	0.803878	0.81	1.31	44437	9814	34272	92	259	84	2
	END006	Diabetes mellitus, due to underlying condition, drug or chemical induced, or other specified type	Time stratified: 61-120 days	0.99	0.28	-0.0399623	0.968123	0.56	1.73	26882	3566	23195	19	102	84	3
	END006	Diabetes mellitus, due to underlying condition, drug or chemical induced, or other specified type	Time stratified: 121-182 days	0.67	0.21	-1.26562	0.205648	0.36	1.24	21491	2414	19011	12	54	84	4
	END006	Diabetes mellitus, due to underlying condition, drug or chemical induced, or other specified type	Age 65-74 years	0.84	0.12	-1.18534	0.235884	0.63	1.12	20716	3912	16528	58	218	84	5
	END006	Diabetes mellitus, due to underlying condition, drug or chemical induced, or other specified type	Age 75-84 years	1.4	0.28	1.68815	0.0913818	0.95	2.06	15128	3441	11506	42	139	84	6
	END006	Diabetes mellitus, due to underlying condition, drug or chemical induced, or other specified type	Age 85+ years	0.89	0.22	-0.471496	0.637287	0.55	1.45	8593	2430	6082	23	58	84	7
	END006	Diabetes mellitus, due to underlying condition, drug or chemical induced, or other specified type	Male	0.84	0.13	-1.13161	0.257798	0.62	1.13	21726	4454	17001	62	209	84	8
	END006	Diabetes mellitus, due to underlying condition, drug or chemical induced, or other specified type	Female	1.21	0.17	1.29927	0.193852	0.91	1.6	22711	5329	17115	61	206	84	9
	END006	Diabetes mellitus, due to underlying condition, drug or chemical induced, or other specified type	White Race	1.1	0.14	0.754618	0.450478	0.86	1.42	37612	8456	28771	92	293	84	10
	END006	Diabetes mellitus, due to underlying condition, drug or chemical induced, or other specified type	Black Race	0.58	0.15	-2.14159	0.0322263	0.35	0.95	2854	613	2169	20	52	84	11
	END006	Diabetes mellitus, due to underlying condition, drug or chemical induced, or other specified type	Asian Race	1.13	0.72	0.190686	0.848771	0.32	3.95	960	141	802	2	15	84	12
	END006	Diabetes mellitus, due to underlying condition, drug or chemical induced, or other specified type	Hispanic Race	1.38	0.48	0.913079	0.361201	0.69	2.73	1957	384	1522	6	45	84	13
	END007	Nutritional deficiencies	Overall	0.9	0.05	-1.94409	0.051885	0.81	1	38351	7841	27625	520	2365	85	1
	END007	Nutritional deficiencies	Time stratified: 1-60 days	0.94	0.06	-0.954639	0.339761	0.82	1.07	38351	8011	28644	350	1346	85	2
	END007	Nutritional deficiencies	Time stratified: 61-120 days	0.9	0.1	-0.89614	0.370178	0.72	1.13	22365	2722	18899	109	635	85	3
	END007	Nutritional deficiencies	Time stratified: 121-182 days	0.62	0.1	-2.96077	0.00306874	0.45	0.85	17418	1779	15194	61	384	85	4
	END007	Nutritional deficiencies	Age 65-74 years	0.77	0.07	-3.08686	0.0020228	0.65	0.91	18405	3223	13870	215	1097	85	5
	END007	Nutritional deficiencies	Age 75-84 years	1.07	0.1	0.769957	0.441325	0.9	1.28	12764	2721	9052	162	829	85	6
	END007	Nutritional deficiencies	Age 85+ years	0.97	0.1	-0.33502	0.73761	0.79	1.19	7182	1897	4703	143	439	85	7
	END007	Nutritional deficiencies	Male	0.86	0.08	-1.73654	0.0824687	0.72	1.02	19601	3803	14622	199	977	85	8
	END007	Nutritional deficiencies	Female	0.95	0.06	-0.805794	0.420362	0.83	1.08	18750	4038	13003	321	1388	85	9
	END007	Nutritional deficiencies	White Race	0.92	0.05	-1.48444	0.137693	0.82	1.03	32467	6779	23326	436	1926	85	10
	END007	Nutritional deficiencies	Black Race	0.88	0.21	-0.54441	0.586159	0.55	1.4	2422	502	1709	34	177	85	11
	END007	Nutritional deficiencies	Asian Race	2.86	1.06	2.83401	0.00459679	1.38	5.92	820	109	626	8	77	85	12
	END007	Nutritional deficiencies	Hispanic Race	0.54	0.12	-2.8783	0.00399822	0.36	0.82	1697	291	1241	35	130	85	13
	END008	Malnutrition	Overall	0.89	0.08	-1.41928	0.155819	0.75	1.05	43486	9375	33172	218	721	86	1
	END008	Malnutrition	Time stratified: 1-60 days	0.92	0.1	-0.806676	0.419853	0.75	1.13	43486	9431	33431	162	462	86	2
	END008	Malnutrition	Time stratified: 61-120 days	0.74	0.14	-1.63629	0.10178	0.52	1.06	26359	3424	22747	38	150	86	3
	END008	Malnutrition	Time stratified: 121-182 days	0.81	0.2	-0.834528	0.403983	0.5	1.32	21160	2330	18703	18	109	86	4
	END008	Malnutrition	Age 65-74 years	0.8	0.12	-1.4757	0.140025	0.6	1.07	20447	3841	16308	60	238	86	5
	END008	Malnutrition	Age 75-84 years	0.75	0.1	-2.12555	0.0335408	0.57	0.98	14807	3295	11140	90	282	86	6
	END008	Malnutrition	Age 85+ years	1.36	0.2	2.04201	0.0411509	1.01	1.82	8232	2239	5724	68	201	86	7
	END008	Malnutrition	Male	0.83	0.1	-1.49206	0.135684	0.66	1.06	21470	4344	16695	101	330	86	8
	END008	Malnutrition	Female	0.93	0.11	-0.571201	0.567864	0.74	1.18	22016	5031	16477	117	391	86	9
	END008	Malnutrition	White Race	0.89	0.09	-1.21692	0.223636	0.74	1.07	36829	8080	27976	183	590	86	10
	END008	Malnutrition	Black Race	0.83	0.21	-0.748503	0.454157	0.51	1.35	2771	595	2098	19	59	86	11
	END008	Malnutrition	Asian Race	2.07	1.31	1.16001	0.246046	0.6	7.12	927	136	763	1	27	86	12
	END008	Malnutrition	Hispanic Race	0.85	0.28	-0.503506	0.614608	0.44	1.63	1927	380	1500	11	36	86	13
	END009	Obesity	Overall	1.07	0.07	1.08954	0.275916	0.95	1.22	36869	7701	27046	358	1764	87	1
	END009	Obesity	Time stratified: 1-60 days	1.05	0.08	0.70241	0.482423	0.91	1.21	36869	7777	27587	282	1223	87	2
	END009	Obesity	Time stratified: 61-120 days	1.31	0.21	1.67068	0.0947854	0.95	1.79	21464	2772	18293	50	349	87	3
	END009	Obesity	Time stratified: 121-182 days	0.88	0.21	-0.536195	0.591824	0.55	1.4	16882	1851	14813	26	192	87	4
	END009	Obesity	Age 65-74 years	1.19	0.11	1.80698	0.0707651	0.99	1.43	15957	2713	11995	164	1085	87	5
	END009	Obesity	Age 75-84 years	0.86	0.09	-1.46691	0.1424	0.7	1.05	12851	2755	9437	139	520	87	6
	END009	Obesity	Age 85+ years	1.03	0.16	0.175277	0.860862	0.75	1.41	8061	2233	5614	55	159	87	7
	END009	Obesity	Male	1.07	0.1	0.720572	0.471173	0.89	1.28	18125	3487	13580	162	896	87	8
	END009	Obesity	Female	1.07	0.1	0.798854	0.424375	0.9	1.28	18744	4214	13466	196	868	87	9
	END009	Obesity	White Race	1.06	0.07	0.934071	0.350267	0.93	1.21	31178	6642	22743	315	1478	87	10
	END009	Obesity	Black Race	1.37	0.46	0.932016	0.351328	0.71	2.65	2244	473	1625	16	130	87	11
	END009	Obesity	Asian Race	1.25	0.64	0.432646	0.665272	0.46	3.43	925	134	759	4	28	87	12
	END009	Obesity	Hispanic Race	1.02	0.29	0.0829726	0.933873	0.59	1.78	1651	311	1239	15	86	87	13
	END010	Disorders of lipid metabolism	Overall	1.94	0.09	13.5174	1.235e-41	1.76	2.13	14541	2142	5375	608	6416	88	1
	END010	Disorders of lipid metabolism	Time stratified: 1-60 days	1.96	0.11	12.3498	4.886e-35	1.76	2.18	14541	2242	6527	508	5264	88	2
	END010	Disorders of lipid metabolism	Time stratified: 61-120 days	1.92	0.34	3.67576	0.00023714	1.36	2.72	4785	758	3171	63	793	88	3
	END010	Disorders of lipid metabolism	Time stratified: 121-182 days	1.34	0.26	1.52866	0.126348	0.92	1.96	3097	495	2206	37	359	88	4
	END010	Disorders of lipid metabolism	Age 65-74 years	1.75	0.13	7.61911	2.554e-14	1.52	2.02	6615	742	2389	249	3235	88	5
	END010	Disorders of lipid metabolism	Age 75-84 years	2.04	0.18	8.16984	3.088e-16	1.72	2.43	4659	693	1702	194	2070	88	6
	END010	Disorders of lipid metabolism	Age 85+ years	2.13	0.2	8.00921	1.154e-15	1.77	2.56	3267	707	1284	165	1111	88	7
	END010	Disorders of lipid metabolism	Male	1.73	0.13	7.41279	1.237e-13	1.5	2	6824	807	2500	239	3278	88	8
	END010	Disorders of lipid metabolism	Female	2.12	0.13	11.8158	3.236e-32	1.87	2.4	7717	1335	2875	369	3138	88	9
	END010	Disorders of lipid metabolism	White Race	1.94	0.1	12.4143	2.186e-35	1.75	2.16	12190	1803	4450	518	5419	88	10
	END010	Disorders of lipid metabolism	Black Race	2.33	0.39	5.05103	4.394e-07	1.68	3.24	1068	185	437	45	401	88	11
	END010	Disorders of lipid metabolism	Asian Race	2.07	0.79	1.91105	0.0559978	0.98	4.37	305	37	111	9	148	88	12
	END010	Disorders of lipid metabolism	Hispanic Race	1.59	0.35	2.08101	0.0374328	1.03	2.45	633	82	239	27	285	88	13
	END011	Fluid and electrolyte disorders	Overall	0.99	0.05	-0.189745	0.849509	0.9	1.09	31773	5658	22577	663	2875	89	1
	END011	Fluid and electrolyte disorders	Time stratified: 1-60 days	0.99	0.06	-0.117927	0.906126	0.89	1.11	31773	5821	23573	500	1879	89	2
	END011	Fluid and electrolyte disorders	Time stratified: 61-120 days	0.94	0.11	-0.586293	0.557678	0.75	1.17	18542	2007	15805	109	621	89	3
	END011	Fluid and electrolyte disorders	Time stratified: 121-182 days	0.96	0.15	-0.275305	0.783082	0.71	1.3	14584	1333	12822	54	375	89	4
	END011	Fluid and electrolyte disorders	Age 65-74 years	1.09	0.09	1.02489	0.305415	0.93	1.28	15400	2466	11593	202	1139	89	5
	END011	Fluid and electrolyte disorders	Age 75-84 years	0.96	0.08	-0.525438	0.599279	0.82	1.12	10724	2003	7426	235	1060	89	6
	END011	Fluid and electrolyte disorders	Age 85+ years	0.98	0.08	-0.232823	0.815899	0.83	1.16	5649	1189	3558	226	676	89	7
	END011	Fluid and electrolyte disorders	Male	0.95	0.07	-0.651764	0.514553	0.83	1.1	16427	2820	12039	289	1279	89	8
	END011	Fluid and electrolyte disorders	Female	1.03	0.07	0.462717	0.643567	0.91	1.17	15346	2838	10538	374	1596	89	9
	END011	Fluid and electrolyte disorders	White Race	1.01	0.05	0.28898	0.772597	0.92	1.12	27215	4952	19256	584	2423	89	10
	END011	Fluid and electrolyte disorders	Black Race	1.1	0.21	0.534616	0.592915	0.77	1.59	1854	330	1283	37	204	89	11
	END011	Fluid and electrolyte disorders	Asian Race	0.97	0.35	-0.0880069	0.929871	0.48	1.95	634	72	482	10	70	89	12
	END011	Fluid and electrolyte disorders	Hispanic Race	0.84	0.2	-0.761259	0.446502	0.53	1.32	1303	192	961	23	127	89	13
	END013	Pituitary disorders	Overall	0.98	0.22	-0.107368	0.914497	0.63	1.52	44812	10017	34655	27	113	90	1
	END013	Pituitary disorders	Time stratified: 1-60 days	1.16	0.35	0.486843	0.62637	0.64	2.08	44812	10029	34701	15	67	90	2
	END013	Pituitary disorders	Time stratified: 61-120 days	1.28	0.57	0.553484	0.579932	0.53	3.07	27262	3654	23568	6	34	90	3
	END013	Pituitary disorders	Time stratified: 121-182 days	0.31	0.15	-2.45299	0.0141674	0.12	0.79	21867	2470	19379	6	12	90	4
	END013	Pituitary disorders	Age 65-74 years	0.63	0.23	-1.26176	0.207034	0.31	1.29	20917	4024	16842	10	41	90	5
	END013	Pituitary disorders	Age 75-84 years	1.13	0.42	0.326919	0.743729	0.54	2.35	15271	3529	11687	10	45	90	6
	END013	Pituitary disorders	Age 85+ years	1.61	0.65	1.17928	0.238288	0.73	3.57	8624	2464	6126	7	27	90	7
	END013	Pituitary disorders	Male	1.13	0.41	0.336711	0.736335	0.56	2.29	21929	4583	17293	9	44	90	8
	END013	Pituitary disorders	Female	0.93	0.26	-0.263226	0.792376	0.53	1.61	22883	5434	17362	18	69	90	9
	END013	Pituitary disorders	White Race	0.9	0.22	-0.445526	0.65594	0.56	1.44	37856	8613	29127	25	91	90	10
	END013	Pituitary disorders	Black Race	6.06e+18	0			6.06e+18	6.06e+18	2928	661	2260	0	7	90	11
	END013	Pituitary disorders	Asian Race	5.54e+18	0			5.54e+18	5.54e+18	965	143	819	0	3	90	12
	END013	Pituitary disorders	Hispanic Race	0.42	0.29	-1.25723	0.208672	0.11	1.61	2000	404	1588	2	6	90	13
	END014	Postprocedural or postoperative endocrine or metabolic complication	Overall	0.96	0.22	-0.172433	0.863097	0.61	1.51	44505	9926	34430	34	115	91	1
	END014	Postprocedural or postoperative endocrine or metabolic complication	Time stratified: 1-60 days	1.26	0.39	0.746636	0.455284	0.69	2.31	44505	9940	34477	20	68	91	2
	END014	Postprocedural or postoperative endocrine or metabolic complication	Time stratified: 61-120 days	0.67	0.3	-0.904855	0.365542	0.28	1.59	27065	3618	23408	7	32	91	3
	END014	Postprocedural or postoperative endocrine or metabolic complication	Time stratified: 121-182 days	0.39	0.18	-2.02877	0.0424819	0.15	0.97	21710	2449	19239	7	15	91	4
	END014	Postprocedural or postoperative endocrine or metabolic complication	Age 65-74 years	1.17	0.45	0.409126	0.682447	0.55	2.49	20755	3979	16714	12	50	91	5
	END014	Postprocedural or postoperative endocrine or metabolic complication	Age 75-84 years	0.53	0.18	-1.90275	0.0570738	0.28	1.02	15157	3500	11603	15	39	91	6
	END014	Postprocedural or postoperative endocrine or metabolic complication	Age 85+ years	2	0.88	1.58477	0.113019	0.85	4.72	8593	2447	6113	7	26	91	7
	END014	Postprocedural or postoperative endocrine or metabolic complication	Male	1.1	0.45	0.240124	0.810234	0.5	2.45	21917	4571	17305	10	31	91	8
	END014	Postprocedural or postoperative endocrine or metabolic complication	Female	0.95	0.26	-0.183802	0.854169	0.56	1.62	22588	5355	17125	24	84	91	9
	END014	Postprocedural or postoperative endocrine or metabolic complication	White Race	0.81	0.18	-0.980999	0.326593	0.53	1.24	37594	8527	28936	33	98	91	10
	END014	Postprocedural or postoperative endocrine or metabolic complication	Black Race	2.08	2.29	0.666211	0.505276	0.24	17.92	2887	656	2222	0	9	91	11
	END014	Postprocedural or postoperative endocrine or metabolic complication	Asian Race	4.36e+32	0			4.36e+32	4.36e+32	973	144	827	0	2	91	12
	END014	Postprocedural or postoperative endocrine or metabolic complication	Hispanic Race	1.59	2.04	0.363438	0.716278	0.13	19.57	1992	403	1586	1	2	91	13
	END015	Other specified and unspecified endocrine disorders	Overall	0.98	0.09	-0.195055	0.84535	0.83	1.17	43354	9484	32999	177	694	92	1
	END015	Other specified and unspecified endocrine disorders	Time stratified: 1-60 days	0.98	0.11	-0.154743	0.877024	0.8	1.21	43354	9537	33275	124	418	92	2
	END015	Other specified and unspecified endocrine disorders	Time stratified: 61-120 days	0.96	0.19	-0.216167	0.828857	0.65	1.42	26120	3442	22473	33	172	92	3
	END015	Other specified and unspecified endocrine disorders	Time stratified: 121-182 days	0.9	0.23	-0.429874	0.667287	0.55	1.47	20892	2336	18432	20	104	92	4
	END015	Other specified and unspecified endocrine disorders	Age 65-74 years	0.84	0.11	-1.32496	0.185186	0.66	1.08	20137	3767	15912	83	375	92	5
	END015	Other specified and unspecified endocrine disorders	Age 75-84 years	1.15	0.17	0.973864	0.330124	0.87	1.54	14745	3326	11134	62	223	92	6
	END015	Other specified and unspecified endocrine disorders	Age 85+ years	1.05	0.22	0.242674	0.808258	0.7	1.58	8472	2391	5953	32	96	92	7
	END015	Other specified and unspecified endocrine disorders	Male	0.93	0.12	-0.568876	0.56944	0.73	1.19	21063	4302	16352	77	332	92	8
	END015	Other specified and unspecified endocrine disorders	Female	1.03	0.13	0.243235	0.807824	0.81	1.31	22291	5182	16647	100	362	92	9
	END015	Other specified and unspecified endocrine disorders	White Race	1.03	0.1	0.253292	0.800043	0.84	1.25	36634	8166	27768	143	557	92	10
	END015	Other specified and unspecified endocrine disorders	Black Race	0.94	0.24	-0.230428	0.817759	0.57	1.57	2793	606	2098	20	69	92	11
	END015	Other specified and unspecified endocrine disorders	Asian Race	0.88	0.48	-0.228239	0.81946	0.31	2.55	951	140	795	3	13	92	12
	END015	Other specified and unspecified endocrine disorders	Hispanic Race	0.69	0.24	-1.05677	0.290616	0.34	1.38	1934	382	1508	8	36	92	13
	END016	Other specified and unspecified nutritional and metabolic disorders	Overall	1.03	0.06	0.581597	0.560838	0.92	1.16	39693	8110	29006	472	2105	93	1
	END016	Other specified and unspecified nutritional and metabolic disorders	Time stratified: 1-60 days	1.01	0.07	0.131579	0.895318	0.88	1.15	39693	8240	29790	342	1321	93	2
	END016	Other specified and unspecified nutritional and metabolic disorders	Time stratified: 61-120 days	1.24	0.17	1.61267	0.106815	0.95	1.62	23278	2879	19823	77	499	93	3
	END016	Other specified and unspecified nutritional and metabolic disorders	Time stratified: 121-182 days	0.82	0.13	-1.24688	0.21244	0.61	1.12	18316	1920	16058	53	285	93	4
	END016	Other specified and unspecified nutritional and metabolic disorders	Age 65-74 years	0.92	0.08	-0.986823	0.323729	0.78	1.09	18561	3240	14063	210	1048	93	5
	END016	Other specified and unspecified nutritional and metabolic disorders	Age 75-84 years	1.24	0.12	2.24214	0.0249524	1.03	1.49	13436	2849	9719	151	717	93	6
	END016	Other specified and unspecified nutritional and metabolic disorders	Age 85+ years	1	0.13	-0.0123567	0.990141	0.77	1.29	7696	2021	5224	111	340	93	7
	END016	Other specified and unspecified nutritional and metabolic disorders	Male	0.94	0.08	-0.696977	0.485817	0.8	1.11	19679	3769	14671	218	1021	93	8
	END016	Other specified and unspecified nutritional and metabolic disorders	Female	1.12	0.09	1.48652	0.137142	0.96	1.31	20014	4341	14335	254	1084	93	9
	END016	Other specified and unspecified nutritional and metabolic disorders	White Race	1.03	0.07	0.434294	0.664075	0.91	1.16	33668	7031	24482	403	1752	93	10
	END016	Other specified and unspecified nutritional and metabolic disorders	Black Race	1.24	0.24	1.11225	0.266032	0.85	1.83	2494	500	1812	33	149	93	11
	END016	Other specified and unspecified nutritional and metabolic disorders	Asian Race	1.28	0.61	0.51491	0.606616	0.5	3.27	867	116	695	4	52	93	12
	END016	Other specified and unspecified nutritional and metabolic disorders	Hispanic Race	0.82	0.18	-0.888253	0.374404	0.53	1.27	1733	312	1297	23	101	93	13
	EXT001	External cause codes: cut/pierce; initial encounter	Overall	1.21	0.58	0.388001	0.698015	0.47	3.11	45121	10124	34954	5	38	94	1
	EXT001	External cause codes: cut/pierce; initial encounter	Time stratified: 1-60 days	0.83	0.52	-0.294904	0.768067	0.24	2.84	45121	10124	34980	5	12	94	2
	EXT001	External cause codes: cut/pierce; initial encounter	Time stratified: 61-120 days	0.94	0.82	-0.0738594	0.941122	0.17	5.18	27463	3702	23748	0	13	94	3
	EXT001	External cause codes: cut/pierce; initial encounter	Time stratified: 121-182 days	2.52e+60	0			2.52e+60	2.52e+60	22036	2515	19508	0	13	94	4
	EXT001	External cause codes: cut/pierce; initial encounter	Age 65-74 years	0.64	0.41	-0.704387	0.481192	0.18	2.23	21032	4061	16953	2	16	94	5
	EXT001	External cause codes: cut/pierce; initial encounter	Age 75-84 years	3.39	2.56	1.61699	0.10588	0.77	14.9	15380	3569	11793	2	16	94	6
	EXT001	External cause codes: cut/pierce; initial encounter	Age 85+ years	1.91	1.62	0.767085	0.443031	0.36	10.05	8709	2494	6208	1	6	94	7
	EXT001	External cause codes: cut/pierce; initial encounter	Male	0.64	0.36	-0.807398	0.419437	0.21	1.91	22066	4619	17424	4	19	94	8
	EXT001	External cause codes: cut/pierce; initial encounter	Female	4.73	4.81	1.53022	0.125963	0.65	34.65	23055	5505	17530	1	19	94	9
	EXT001	External cause codes: cut/pierce; initial encounter	White Race	1.14	0.56	0.274488	0.783709	0.44	2.97	38118	8709	29369	5	35	94	10
	EXT001	External cause codes: cut/pierce; initial encounter	Black Race	5.23e+18	0			5.23e+18	5.23e+18	2939	664	2274	0	1	94	11
	EXT001	External cause codes: cut/pierce; initial encounter	Asian Race	5.04e+18	0			5.04e+18	5.04e+18	978	145	832	0	1	94	12
	EXT001	External cause codes: cut/pierce; initial encounter	Hispanic Race	1	0			1	1	2014	409	1605	0	0	94	13
	EXT003	External cause codes: fall; initial encounter	Overall	0.96	0.07	-0.54538	0.585492	0.83	1.11	44059	9557	33153	267	1082	95	1
	EXT003	External cause codes: fall; initial encounter	Time stratified: 1-60 days	1	0.11	0.0137055	0.989065	0.81	1.23	44059	9666	33692	158	543	95	2
	EXT003	External cause codes: fall; initial encounter	Time stratified: 61-120 days	0.88	0.12	-0.925581	0.354664	0.68	1.15	26466	3446	22641	66	313	95	3
	EXT003	External cause codes: fall; initial encounter	Time stratified: 121-182 days	0.83	0.14	-1.0672	0.285883	0.6	1.16	20993	2300	18424	43	226	95	4
	EXT003	External cause codes: fall; initial encounter	Age 65-74 years	0.86	0.12	-1.04687	0.295158	0.65	1.14	20785	3917	16443	70	355	95	5
	EXT003	External cause codes: fall; initial encounter	Age 75-84 years	1.04	0.15	0.245857	0.805793	0.78	1.37	14983	3390	11127	88	378	95	6
	EXT003	External cause codes: fall; initial encounter	Age 85+ years	1.08	0.12	0.666461	0.505117	0.86	1.34	8291	2250	5583	109	349	95	7
	EXT003	External cause codes: fall; initial encounter	Male	0.89	0.12	-0.831219	0.40585	0.69	1.16	21720	4418	16822	94	386	95	8
	EXT003	External cause codes: fall; initial encounter	Female	1.02	0.09	0.200792	0.840861	0.85	1.22	22339	5139	16331	173	696	95	9
	EXT003	External cause codes: fall; initial encounter	White Race	0.92	0.08	-1.01745	0.308942	0.78	1.08	37190	8205	27817	242	926	95	10
	EXT003	External cause codes: fall; initial encounter	Black Race	1.15	0.32	0.49964	0.617328	0.67	1.98	2880	633	2164	12	71	95	11
	EXT003	External cause codes: fall; initial encounter	Asian Race	1.07	0.61	0.12557	0.900072	0.35	3.3	958	140	799	2	17	95	12
	EXT003	External cause codes: fall; initial encounter	Hispanic Race	1.27	0.54	0.559756	0.575646	0.55	2.92	1967	388	1524	8	47	95	13
	EXT007	External cause codes: motor vehicle traffic (MVT); initial encounter	Overall	0.83	0.26	-0.593638	0.552754	0.44	1.54	45082	10109	34911	14	48	96	1
	EXT007	External cause codes: motor vehicle traffic (MVT); initial encounter	Time stratified: 1-60 days	0.72	0.31	-0.744908	0.456327	0.31	1.7	45082	10115	34941	8	18	96	2
	EXT007	External cause codes: motor vehicle traffic (MVT); initial encounter	Time stratified: 61-120 days	1.12	0.65	0.195657	0.844879	0.36	3.48	27426	3694	23705	4	23	96	3
	EXT007	External cause codes: motor vehicle traffic (MVT); initial encounter	Time stratified: 121-182 days	0.62	0.51	-0.581956	0.560596	0.12	3.12	21998	2507	19482	2	7	96	4
	EXT007	External cause codes: motor vehicle traffic (MVT); initial encounter	Age 65-74 years	0.88	0.39	-0.281759	0.778129	0.37	2.1	21014	4058	16921	7	28	96	5
	EXT007	External cause codes: motor vehicle traffic (MVT); initial encounter	Age 75-84 years	0.61	0.3	-1.02181	0.30687	0.23	1.58	15366	3558	11786	6	16	96	6
	EXT007	External cause codes: motor vehicle traffic (MVT); initial encounter	Age 85+ years	1.66	1.85	0.45135	0.651737	0.19	14.76	8702	2493	6204	1	4	96	7
	EXT007	External cause codes: motor vehicle traffic (MVT); initial encounter	Male	0.59	0.24	-1.28977	0.197129	0.26	1.32	22049	4615	17399	8	27	96	8
	EXT007	External cause codes: motor vehicle traffic (MVT); initial encounter	Female	1.2	0.58	0.378781	0.70485	0.47	3.08	23033	5494	17512	6	21	96	9
	EXT007	External cause codes: motor vehicle traffic (MVT); initial encounter	White Race	0.72	0.24	-0.982434	0.325886	0.37	1.39	38090	8697	29343	13	37	96	10
	EXT007	External cause codes: motor vehicle traffic (MVT); initial encounter	Black Race	1.06	1.22	0.0519256	0.958588	0.11	10.09	2932	662	2263	1	6	96	11
	EXT007	External cause codes: motor vehicle traffic (MVT); initial encounter	Asian Race	5.16e+18	0			5.16e+18	5.16e+18	977	145	831	0	1	96	12
	EXT007	External cause codes: motor vehicle traffic (MVT); initial encounter	Hispanic Race	5.29e+18	0			5.29e+18	5.29e+18	2011	408	1600	0	3	96	13
	EXT011	External cause codes: natural/environment; initial encounter	Overall	0.73	0.16	-1.40931	0.158742	0.48	1.13	44916	10050	34673	34	159	97	1
	EXT011	External cause codes: natural/environment; initial encounter	Time stratified: 1-60 days	1.08	0.35	0.247869	0.804235	0.57	2.05	44916	10070	34769	14	63	97	2
	EXT011	External cause codes: natural/environment; initial encounter	Time stratified: 61-120 days	0.59	0.21	-1.5069	0.131836	0.29	1.17	27274	3661	23550	10	53	97	3
	EXT011	External cause codes: natural/environment; initial encounter	Time stratified: 121-182 days	0.44	0.19	-1.85519	0.0635692	0.18	1.05	21827	2469	19305	10	43	97	4
	EXT011	External cause codes: natural/environment; initial encounter	Age 65-74 years	0.64	0.23	-1.23749	0.215906	0.31	1.3	20971	4039	16848	12	72	97	5
	EXT011	External cause codes: natural/environment; initial encounter	Age 75-84 years	0.7	0.22	-1.12018	0.262637	0.38	1.3	15295	3537	11680	16	62	97	6
	EXT011	External cause codes: natural/environment; initial encounter	Age 85+ years	1.16	0.57	0.292881	0.769613	0.44	3.04	8650	2474	6145	6	25	97	7
	EXT011	External cause codes: natural/environment; initial encounter	Male	0.58	0.17	-1.86512	0.0621646	0.33	1.03	21926	4569	17239	21	97	97	8
	EXT011	External cause codes: natural/environment; initial encounter	Female	1.05	0.32	0.155817	0.876177	0.58	1.91	22990	5481	17434	13	62	97	9
	EXT011	External cause codes: natural/environment; initial encounter	White Race	0.74	0.17	-1.32013	0.186791	0.48	1.15	37919	8636	29097	33	153	97	10
	EXT011	External cause codes: natural/environment; initial encounter	Black Race	1	0			1	1	2938	664	2274	0	0	97	11
	EXT011	External cause codes: natural/environment; initial encounter	Asian Race	0.16	0.21	-1.42194	0.155043	0.01	1.98	978	144	831	1	2	97	12
	EXT011	External cause codes: natural/environment; initial encounter	Hispanic Race	5.03e+18	0			5.03e+18	5.03e+18	2013	409	1602	0	2	97	13
	EXT012	External cause codes: bites; initial encounter	Overall	2.6	0.82	3.03278	0.00242315	1.4	4.81	45043	10104	34819	10	110	98	1
	EXT012	External cause codes: bites; initial encounter	Time stratified: 1-60 days	1.81	0.78	1.37494	0.169149	0.78	4.19	45043	10109	34898	5	31	98	2
	EXT012	External cause codes: bites; initial encounter	Time stratified: 61-120 days	4.74	3.5	2.10528	0.0352666	1.11	20.16	27388	3693	23652	2	41	98	3
	EXT012	External cause codes: bites; initial encounter	Time stratified: 121-182 days	2.46	1.53	1.44838	0.14751	0.73	8.35	21950	2504	19405	3	38	98	4
	EXT012	External cause codes: bites; initial encounter	Age 65-74 years	2.89	1.4	2.19306	0.0283029	1.12	7.45	20995	4054	16873	4	64	98	5
	EXT012	External cause codes: bites; initial encounter	Age 75-84 years	1.47	0.63	0.909196	0.363247	0.64	3.39	15344	3556	11750	6	32	98	6
	EXT012	External cause codes: bites; initial encounter	Age 85+ years	5.55e+18	0			5.55e+18	5.55e+18	8704	2494	6196	0	14	98	7
	EXT012	External cause codes: bites; initial encounter	Male	3.78	2.09	2.40325	0.0162502	1.28	11.16	22031	4613	17355	3	60	98	8
	EXT012	External cause codes: bites; initial encounter	Female	2.05	0.8	1.84028	0.0657274	0.95	4.39	23012	5491	17464	7	50	98	9
	EXT012	External cause codes: bites; initial encounter	White Race	2.39	0.76	2.75889	0.00579981	1.29	4.45	38047	8690	29247	10	100	98	10
	EXT012	External cause codes: bites; initial encounter	Black Race	2.85e+60	0			2.85e+60	2.85e+60	2935	663	2267	0	5	98	11
	EXT012	External cause codes: bites; initial encounter	Asian Race	4.94e+18	0			4.94e+18	4.94e+18	978	145	832	0	1	98	12
	EXT012	External cause codes: bites; initial encounter	Hispanic Race	5.53e+18	0			5.53e+18	5.53e+18	2013	409	1602	0	2	98	13
	EXT013	External cause codes: overexertion; initial encounter	Overall	1.46	0.53	1.02709	0.304377	0.71	2.99	45113	10124	34937	6	46	99	1
	EXT013	External cause codes: overexertion; initial encounter	Time stratified: 1-60 days	1.32	0.67	0.549651	0.582559	0.49	3.57	45113	10127	34965	3	18	99	2
	EXT013	External cause codes: overexertion; initial encounter	Time stratified: 61-120 days	3.34	2.61	1.53674	0.124356	0.72	15.5	27453	3699	23734	3	17	99	3
	EXT013	External cause codes: overexertion; initial encounter	Time stratified: 121-182 days	1.78	1.44	0.714382	0.474991	0.37	8.65	22024	2513	19500	0	11	99	4
	EXT013	External cause codes: overexertion; initial encounter	Age 65-74 years	2.72e+60	0			2.72e+60	2.72e+60	21029	4063	16939	0	27	99	5
	EXT013	External cause codes: overexertion; initial encounter	Age 75-84 years	0.69	0.36	-0.711653	0.47668	0.25	1.91	15378	3567	11793	4	14	99	6
	EXT013	External cause codes: overexertion; initial encounter	Age 85+ years	0.56	0.37	-0.870812	0.383857	0.15	2.07	8706	2494	6205	2	5	99	7
	EXT013	External cause codes: overexertion; initial encounter	Male	3.47	3.59	1.2049	0.22824	0.46	26.32	22065	4622	17421	1	21	99	8
	EXT013	External cause codes: overexertion; initial encounter	Female	1.04	0.41	0.0943889	0.9248	0.48	2.25	23048	5502	17516	5	25	99	9
	EXT013	External cause codes: overexertion; initial encounter	White Race	1.37	0.52	0.827314	0.408059	0.65	2.9	38110	8710	29354	5	41	99	10
	EXT013	External cause codes: overexertion; initial encounter	Black Race	1.27	1.61	0.191762	0.847929	0.11	15.14	2939	663	2273	1	2	99	11
	EXT013	External cause codes: overexertion; initial encounter	Asian Race	1	0			1	1	977	145	832	0	0	99	12
	EXT013	External cause codes: overexertion; initial encounter	Hispanic Race	5.14e+18	0			5.14e+18	5.14e+18	2014	409	1604	0	1	99	13
	EXT014	External cause codes: poisoning by drug	Overall	0.98	0.18	-0.100016	0.920332	0.68	1.41	44958	10034	34749	39	136	100	1
	EXT014	External cause codes: poisoning by drug	Time stratified: 1-60 days	0.89	0.19	-0.515027	0.606534	0.59	1.37	44958	10040	34797	33	88	100	2
	EXT014	External cause codes: poisoning by drug	Time stratified: 61-120 days	1.28	0.58	0.545108	0.585679	0.53	3.11	27307	3666	23608	4	29	100	3
	EXT014	External cause codes: poisoning by drug	Time stratified: 121-182 days	1.15	0.67	0.239074	0.811048	0.37	3.58	21907	2489	19397	2	19	100	4
	EXT014	External cause codes: poisoning by drug	Age 65-74 years	0.77	0.21	-0.977605	0.32827	0.46	1.3	20961	4018	16853	18	72	100	5
	EXT014	External cause codes: poisoning by drug	Age 75-84 years	1.31	0.39	0.906001	0.364935	0.73	2.35	15320	3541	11722	12	45	100	6
	EXT014	External cause codes: poisoning by drug	Age 85+ years	1.15	0.45	0.343089	0.731531	0.53	2.49	8677	2475	6174	9	19	100	7
	EXT014	External cause codes: poisoning by drug	Male	0.88	0.26	-0.415344	0.67789	0.49	1.59	22014	4590	17352	14	58	100	8
	EXT014	External cause codes: poisoning by drug	Female	1.06	0.25	0.270462	0.786805	0.67	1.68	22944	5444	17397	25	78	100	9
	EXT014	External cause codes: poisoning by drug	White Race	0.97	0.2	-0.132787	0.894362	0.65	1.46	37987	8635	29207	33	112	100	10
	EXT014	External cause codes: poisoning by drug	Black Race	0.99	0.51	-0.0288967	0.976947	0.35	2.74	2921	657	2248	2	14	100	11
	EXT014	External cause codes: poisoning by drug	Asian Race	0.82	0.92	-0.179619	0.857451	0.09	7.36	973	143	825	1	4	100	12
	EXT014	External cause codes: poisoning by drug	Hispanic Race	1	0.75	0.00211149	0.998315	0.23	4.32	2006	402	1597	3	4	100	13
	EXT015	External cause codes: poisoning by non-drug	Overall	0.68	0.25	-1.03658	0.29993	0.32	1.41	45088	10109	34941	12	26	101	1
	EXT015	External cause codes: poisoning by non-drug	Time stratified: 1-60 days	0.73	0.3	-0.764494	0.444573	0.32	1.65	45088	10111	34952	10	15	101	2
	EXT015	External cause codes: poisoning by non-drug	Time stratified: 61-120 days	0.35	0.28	-1.33624	0.181471	0.08	1.63	27450	3701	23741	2	6	101	3
	EXT015	External cause codes: poisoning by non-drug	Time stratified: 121-182 days	5.15e+18	0			5.15e+18	5.15e+18	22024	2513	19506	0	5	101	4
	EXT015	External cause codes: poisoning by non-drug	Age 65-74 years	0.51	0.23	-1.4942	0.135124	0.21	1.24	21015	4051	16940	8	16	101	5
	EXT015	External cause codes: poisoning by non-drug	Age 75-84 years	3.58	3.84	1.18593	0.235651	0.44	29.4	15368	3567	11795	1	5	101	6
	EXT015	External cause codes: poisoning by non-drug	Age 85+ years	0.76	0.6	-0.345886	0.729428	0.16	3.58	8705	2491	6206	3	5	101	7
	EXT015	External cause codes: poisoning by non-drug	Male	1.98	1.38	0.97842	0.327866	0.5	7.74	22054	4619	17420	3	12	101	8
	EXT015	External cause codes: poisoning by non-drug	Female	0.5	0.22	-1.55911	0.118971	0.21	1.2	23034	5490	17521	9	14	101	9
	EXT015	External cause codes: poisoning by non-drug	White Race	0.78	0.34	-0.561941	0.574156	0.34	1.83	38090	8700	29359	8	23	101	10
	EXT015	External cause codes: poisoning by non-drug	Black Race	0.42	0.44	-0.831942	0.405442	0.05	3.25	2937	661	2273	2	1	101	11
	EXT015	External cause codes: poisoning by non-drug	Asian Race	1	0			1	1	978	145	833	0	0	101	12
	EXT015	External cause codes: poisoning by non-drug	Hispanic Race	0.38	0.51	-0.716269	0.473825	0.03	5.41	2011	407	1601	1	2	101	13
	EXT016	External cause codes: struck by; against; initial encounter	Overall	1.51	0.38	1.661	0.0967126	0.93	2.46	45102	10109	34852	17	124	102	1
	EXT016	External cause codes: struck by; against; initial encounter	Time stratified: 1-60 days	1.32	0.44	0.823053	0.410478	0.68	2.54	45102	10117	34928	9	48	102	2
	EXT016	External cause codes: struck by; against; initial encounter	Time stratified: 61-120 days	2.14	1.16	1.40421	0.160255	0.74	6.17	27423	3694	23676	3	50	102	3
	EXT016	External cause codes: struck by; against; initial encounter	Time stratified: 121-182 days	1.13	0.6	0.227904	0.819721	0.4	3.19	21973	2505	19437	5	26	102	4
	EXT016	External cause codes: struck by; against; initial encounter	Age 65-74 years	0.96	0.36	-0.100455	0.919983	0.46	2.02	21030	4057	16920	7	46	102	5
	EXT016	External cause codes: struck by; against; initial encounter	Age 75-84 years	3.09	1.4	2.4966	0.0125389	1.27	7.5	15370	3563	11749	5	53	102	6
	EXT016	External cause codes: struck by; against; initial encounter	Age 85+ years	1.24	0.59	0.452121	0.651182	0.49	3.13	8702	2489	6183	5	25	102	7
	EXT016	External cause codes: struck by; against; initial encounter	Male	1.75	0.67	1.45168	0.146591	0.82	3.72	22062	4615	17377	8	62	102	8
	EXT016	External cause codes: struck by; against; initial encounter	Female	1.36	0.44	0.932379	0.351141	0.71	2.57	23040	5494	17475	9	62	102	9
	EXT016	External cause codes: struck by; against; initial encounter	White Race	1.55	0.41	1.62925	0.10326	0.92	2.61	38103	8698	29282	14	109	102	10
	EXT016	External cause codes: struck by; against; initial encounter	Black Race	0.38	0.34	-1.08231	0.279114	0.07	2.2	2936	661	2269	2	4	102	11
	EXT016	External cause codes: struck by; against; initial encounter	Asian Race	4.4e+32	0			4.4e+32	4.4e+32	978	145	831	0	2	102	12
	EXT016	External cause codes: struck by; against; initial encounter	Hispanic Race	2.72	3.07	0.884486	0.376434	0.3	24.86	2013	408	1598	1	6	102	13
	EXT017	External cause codes: suffocation/inhalation; initial encounter	Overall	1.06	0.29	0.227354	0.820148	0.63	1.8	45047	10081	34877	21	68	103	1
	EXT017	External cause codes: suffocation/inhalation; initial encounter	Time stratified: 1-60 days	1.15	0.35	0.470634	0.637902	0.64	2.08	45047	10084	34898	18	47	103	2
	EXT017	External cause codes: suffocation/inhalation; initial encounter	Time stratified: 61-120 days	0.42	0.27	-1.36919	0.17094	0.12	1.45	27408	3687	23710	2	9	103	3
	EXT017	External cause codes: suffocation/inhalation; initial encounter	Time stratified: 121-182 days	2.76	2.9	0.970883	0.331607	0.35	21.54	22001	2504	19484	1	12	103	4
	EXT017	External cause codes: suffocation/inhalation; initial encounter	Age 65-74 years	2.28	1.24	1.51352	0.130146	0.78	6.62	21006	4049	16927	4	26	103	5
	EXT017	External cause codes: suffocation/inhalation; initial encounter	Age 75-84 years	0.82	0.36	-0.454201	0.649684	0.35	1.92	15352	3554	11766	8	24	103	6
	EXT017	External cause codes: suffocation/inhalation; initial encounter	Age 85+ years	0.7	0.28	-0.900563	0.367821	0.33	1.51	8689	2478	6184	9	18	103	7
	EXT017	External cause codes: suffocation/inhalation; initial encounter	Male	0.72	0.26	-0.905668	0.365112	0.35	1.47	22033	4600	17392	9	32	103	8
	EXT017	External cause codes: suffocation/inhalation; initial encounter	Female	1.48	0.55	1.06654	0.286179	0.72	3.07	23014	5481	17485	12	36	103	9
	EXT017	External cause codes: suffocation/inhalation; initial encounter	White Race	0.94	0.25	-0.23751	0.812261	0.55	1.59	38052	8669	29304	20	59	103	10
	EXT017	External cause codes: suffocation/inhalation; initial encounter	Black Race	1.86	1.84	0.631039	0.528015	0.27	12.9	2937	663	2270	1	3	103	11
	EXT017	External cause codes: suffocation/inhalation; initial encounter	Asian Race	5.77e+18	0			5.77e+18	5.77e+18	976	144	831	0	1	103	12
	EXT017	External cause codes: suffocation/inhalation; initial encounter	Hispanic Race	1.38	1.49	0.298035	0.765677	0.17	11.49	2009	408	1597	0	4	103	13
	EXT018	External cause codes: other specified, classifiable and NEC; initial encounter	Overall	1.3	0.24	1.45002	0.147052	0.91	1.86	45004	10067	34732	33	172	104	1
	EXT018	External cause codes: other specified, classifiable and NEC; initial encounter	Time stratified: 1-60 days	1.54	0.36	1.82733	0.0676496	0.97	2.44	45004	10081	34811	19	93	104	2
	EXT018	External cause codes: other specified, classifiable and NEC; initial encounter	Time stratified: 61-120 days	0.71	0.24	-1.02292	0.306344	0.36	1.37	27341	3672	23617	10	42	104	3
	EXT018	External cause codes: other specified, classifiable and NEC; initial encounter	Time stratified: 121-182 days	1.57	0.78	0.89939	0.368445	0.59	4.16	21911	2491	19379	4	37	104	4
	EXT018	External cause codes: other specified, classifiable and NEC; initial encounter	Age 65-74 years	2.18	0.76	2.2145	0.0267946	1.09	4.33	20993	4043	16864	9	77	104	5
	EXT018	External cause codes: other specified, classifiable and NEC; initial encounter	Age 75-84 years	1.02	0.29	0.0877023	0.930113	0.59	1.78	15340	3549	11714	14	63	104	6
	EXT018	External cause codes: other specified, classifiable and NEC; initial encounter	Age 85+ years	1.03	0.34	0.0893064	0.928838	0.54	1.97	8671	2475	6154	10	32	104	7
	EXT018	External cause codes: other specified, classifiable and NEC; initial encounter	Male	1.51	0.41	1.52023	0.128453	0.89	2.57	22016	4602	17302	13	99	104	8
	EXT018	External cause codes: other specified, classifiable and NEC; initial encounter	Female	1.08	0.27	0.31548	0.752397	0.67	1.75	22988	5465	17430	20	73	104	9
	EXT018	External cause codes: other specified, classifiable and NEC; initial encounter	White Race	1.32	0.26	1.39543	0.162886	0.89	1.94	38022	8660	29184	29	149	104	10
	EXT018	External cause codes: other specified, classifiable and NEC; initial encounter	Black Race	0.92	0.57	-0.137614	0.890545	0.27	3.08	2927	658	2256	3	10	104	11
	EXT018	External cause codes: other specified, classifiable and NEC; initial encounter	Asian Race	5.21e+18	0			5.21e+18	5.21e+18	974	145	825	0	4	104	12
	EXT018	External cause codes: other specified, classifiable and NEC; initial encounter	Hispanic Race	1.36	1.09	0.385014	0.700227	0.28	6.56	2009	407	1592	1	9	104	13
	EXT019	External cause codes: unspecified mechanism	Overall	1.24	0.25	1.0854	0.277744	0.84	1.84	45068	10077	34796	34	161	105	1
	EXT019	External cause codes: unspecified mechanism	Time stratified: 1-60 days	1.21	0.32	0.730059	0.465354	0.72	2.03	45068	10090	34879	21	78	105	2
	EXT019	External cause codes: unspecified mechanism	Time stratified: 61-120 days	1.46	0.66	0.839271	0.401317	0.6	3.55	27386	3688	23652	5	41	105	3
	EXT019	External cause codes: unspecified mechanism	Time stratified: 121-182 days	1.01	0.38	0.0169251	0.986496	0.48	2.09	21953	2500	19403	8	42	105	4
	EXT019	External cause codes: unspecified mechanism	Age 65-74 years	1.29	0.4	0.81249	0.41651	0.7	2.37	21022	4050	16887	12	73	105	5
	EXT019	External cause codes: unspecified mechanism	Age 75-84 years	1.08	0.41	0.208209	0.835066	0.52	2.27	15358	3558	11739	8	53	105	6
	EXT019	External cause codes: unspecified mechanism	Age 85+ years	1.43	0.47	1.07167	0.283868	0.74	2.73	8688	2469	6170	14	35	105	7
	EXT019	External cause codes: unspecified mechanism	Male	1.37	0.49	0.88963	0.373664	0.68	2.75	22043	4606	17354	11	72	105	8
	EXT019	External cause codes: unspecified mechanism	Female	1.16	0.28	0.631561	0.527674	0.73	1.85	23025	5471	17442	23	89	105	9
	EXT019	External cause codes: unspecified mechanism	White Race	1.3	0.29	1.14169	0.253584	0.83	2.02	38074	8671	29237	28	138	105	10
	EXT019	External cause codes: unspecified mechanism	Black Race	0.55	0.3	-1.11008	0.266962	0.19	1.58	2934	658	2263	4	9	105	11
	EXT019	External cause codes: unspecified mechanism	Asian Race	4.29e+32	0			4.29e+32	4.29e+32	975	144	828	0	3	105	12
	EXT019	External cause codes: unspecified mechanism	Hispanic Race	2.28	1.77	1.05903	0.289585	0.5	10.42	2013	407	1595	2	9	105	13
	EXT020	External cause codes: intent of injury, accidental/unintentional	Overall	1.01	0.06	0.217476	0.827838	0.9	1.14	43245	9178	31744	422	1901	106	1
	EXT020	External cause codes: intent of injury, accidental/unintentional	Time stratified: 1-60 days	1.04	0.08	0.43532	0.66333	0.89	1.21	43245	9337	32712	263	933	106	2
	EXT020	External cause codes: intent of injury, accidental/unintentional	Time stratified: 61-120 days	0.93	0.1	-0.633375	0.526489	0.76	1.15	25639	3272	21715	98	554	106	3
	EXT020	External cause codes: intent of injury, accidental/unintentional	Time stratified: 121-182 days	0.93	0.14	-0.500388	0.616802	0.69	1.24	20118	2164	17479	61	414	106	4
	EXT020	External cause codes: intent of injury, accidental/unintentional	Age 65-74 years	0.98	0.1	-0.185385	0.852927	0.8	1.21	20457	3766	15810	128	753	106	5
	EXT020	External cause codes: intent of injury, accidental/unintentional	Age 75-84 years	1.04	0.11	0.370329	0.711137	0.85	1.27	14693	3256	10616	147	674	106	6
	EXT020	External cause codes: intent of injury, accidental/unintentional	Age 85+ years	1.09	0.1	0.897003	0.369717	0.9	1.31	8095	2156	5318	147	474	106	7
	EXT020	External cause codes: intent of injury, accidental/unintentional	Male	0.94	0.09	-0.649034	0.516317	0.78	1.13	21306	4237	16073	170	826	106	8
	EXT020	External cause codes: intent of injury, accidental/unintentional	Female	1.08	0.08	1.03408	0.301101	0.93	1.25	21939	4941	15671	252	1075	106	9
	EXT020	External cause codes: intent of injury, accidental/unintentional	White Race	0.99	0.06	-0.196032	0.844585	0.87	1.12	36474	7865	26579	380	1650	106	10
	EXT020	External cause codes: intent of injury, accidental/unintentional	Black Race	1.07	0.24	0.306245	0.759418	0.69	1.66	2832	612	2092	21	107	106	11
	EXT020	External cause codes: intent of injury, accidental/unintentional	Asian Race	0.93	0.44	-0.145344	0.884439	0.37	2.34	947	135	776	4	32	106	12
	EXT020	External cause codes: intent of injury, accidental/unintentional	Hispanic Race	1.38	0.44	1.01065	0.312186	0.74	2.59	1945	376	1476	13	80	106	13
	EXT023	External cause codes: intent of injury, undetermined	Overall	0.84	0.31	-0.472848	0.636322	0.41	1.72	45109	10118	34951	10	30	107	1
	EXT023	External cause codes: intent of injury, undetermined	Time stratified: 1-60 days	1.22	0.53	0.468207	0.639637	0.52	2.86	45109	10119	34963	9	18	107	2
	EXT023	External cause codes: intent of injury, undetermined	Time stratified: 61-120 days	0.31	0.2	-1.82709	0.0676864	0.09	1.09	27458	3703	23746	1	8	107	3
	EXT023	External cause codes: intent of injury, undetermined	Time stratified: 121-182 days	1.15	1.28	0.123976	0.901335	0.13	10.24	22034	2515	19515	0	4	107	4
	EXT023	External cause codes: intent of injury, undetermined	Age 65-74 years	0.44	0.23	-1.54948	0.121265	0.16	1.24	21024	4055	16951	6	12	107	5
	EXT023	External cause codes: intent of injury, undetermined	Age 75-84 years	0.76	0.39	-0.52639	0.598618	0.28	2.08	15374	3567	11792	4	11	107	6
	EXT023	External cause codes: intent of injury, undetermined	Age 85+ years	4.9e+32	0			4.9e+32	4.9e+32	8711	2496	6208	0	7	107	7
	EXT023	External cause codes: intent of injury, undetermined	Male	1.02	0.56	0.0291959	0.976708	0.34	3.01	22062	4619	17426	4	13	107	8
	EXT023	External cause codes: intent of injury, undetermined	Female	0.78	0.37	-0.525759	0.599055	0.31	1.96	23047	5499	17525	6	17	107	9
	EXT023	External cause codes: intent of injury, undetermined	White Race	0.97	0.41	-0.0624584	0.950198	0.43	2.23	38109	8708	29368	6	27	107	10
	EXT023	External cause codes: intent of injury, undetermined	Black Race	0.16	0.18	-1.63719	0.101591	0.02	1.44	2939	662	2274	2	1	107	11
	EXT023	External cause codes: intent of injury, undetermined	Asian Race	1	0			1	1	977	145	832	0	0	107	12
	EXT023	External cause codes: intent of injury, undetermined	Hispanic Race	0.64	0.63	-0.449177	0.653304	0.09	4.42	2013	406	1603	2	2	107	13
	EXT025	External cause codes: complications of medical and surgical care, initial encounter	Overall	0.84	0.17	-0.856466	0.39174	0.56	1.25	45007	10061	34769	35	142	108	1
	EXT025	External cause codes: complications of medical and surgical care, initial encounter	Time stratified: 1-60 days	1	0.22	-0.0132613	0.989419	0.64	1.55	45007	10070	34815	26	96	108	2
	EXT025	External cause codes: complications of medical and surgical care, initial encounter	Time stratified: 61-120 days	1.02	0.55	0.0426005	0.96602	0.35	2.95	27347	3684	23625	3	35	108	3
	EXT025	External cause codes: complications of medical and surgical care, initial encounter	Time stratified: 121-182 days	0.18	0.11	-2.84283	0.00447149	0.06	0.59	21936	2501	19418	6	11	108	4
	EXT025	External cause codes: complications of medical and surgical care, initial encounter	Age 65-74 years	1.04	0.32	0.112914	0.910098	0.57	1.89	20977	4034	16861	12	70	108	5
	EXT025	External cause codes: complications of medical and surgical care, initial encounter	Age 75-84 years	0.63	0.23	-1.28359	0.199285	0.31	1.28	15333	3542	11729	15	47	108	6
	EXT025	External cause codes: complications of medical and surgical care, initial encounter	Age 85+ years	0.9	0.33	-0.278003	0.78101	0.44	1.84	8697	2485	6179	8	25	108	7
	EXT025	External cause codes: complications of medical and surgical care, initial encounter	Male	1.23	0.38	0.653238	0.513603	0.67	2.26	22013	4594	17318	13	88	108	8
	EXT025	External cause codes: complications of medical and surgical care, initial encounter	Female	0.56	0.16	-2.03953	0.0413977	0.33	0.98	22994	5467	17451	22	54	108	9
	EXT025	External cause codes: complications of medical and surgical care, initial encounter	White Race	0.84	0.18	-0.825994	0.408808	0.55	1.28	38022	8654	29213	31	124	108	10
	EXT025	External cause codes: complications of medical and surgical care, initial encounter	Black Race	1.15	1.04	0.156	0.876033	0.2	6.79	2930	660	2262	2	6	108	11
	EXT025	External cause codes: complications of medical and surgical care, initial encounter	Asian Race	4.07e+32	0			4.07e+32	4.07e+32	978	145	832	0	1	108	12
	EXT025	External cause codes: complications of medical and surgical care, initial encounter	Hispanic Race	0.63	0.6	-0.489945	0.624173	0.1	4.06	2006	406	1591	1	8	108	13
	EXT026	External cause codes: activity codes	Overall	1.49	0.28	2.11779	0.0341926	1.03	2.15	45048	10082	34748	25	193	109	1
	EXT026	External cause codes: activity codes	Time stratified: 1-60 days	1.51	0.38	1.63517	0.102014	0.92	2.47	45048	10093	34854	14	87	109	2
	EXT026	External cause codes: activity codes	Time stratified: 61-120 days	1.25	0.43	0.633045	0.526704	0.63	2.46	27355	3681	23608	6	60	109	3
	EXT026	External cause codes: activity codes	Time stratified: 121-182 days	1.71	0.79	1.16176	0.245331	0.69	4.22	21915	2495	19369	5	46	109	4
	EXT026	External cause codes: activity codes	Age 65-74 years	1.12	0.37	0.332507	0.739506	0.59	2.13	21016	4051	16884	7	74	109	5
	EXT026	External cause codes: activity codes	Age 75-84 years	2.34	0.79	2.50697	0.0121771	1.2	4.54	15353	3562	11715	5	71	109	6
	EXT026	External cause codes: activity codes	Age 85+ years	1.29	0.39	0.839492	0.401193	0.71	2.35	8679	2469	6149	13	48	109	7
	EXT026	External cause codes: activity codes	Male	1.98	0.63	2.14495	0.0319567	1.06	3.68	22047	4612	17333	7	95	109	8
	EXT026	External cause codes: activity codes	Female	1.25	0.29	0.940759	0.346828	0.79	1.97	23001	5470	17415	18	98	109	9
	EXT026	External cause codes: activity codes	White Race	1.39	0.27	1.68365	0.0922495	0.95	2.04	38051	8671	29184	24	172	109	10
	EXT026	External cause codes: activity codes	Black Race	4.66	5.01	1.42875	0.153076	0.56	38.43	2937	663	2266	0	8	109	11
	EXT026	External cause codes: activity codes	Asian Race	1	0			1	1	976	143	833	0	0	109	12
	EXT026	External cause codes: activity codes	Hispanic Race	2.65	2.82	0.917004	0.359141	0.33	21.36	2013	408	1596	1	8	109	13
	EXT027	External cause codes: place of occurrence of the external cause	Overall	0.94	0.12	-0.506462	0.612532	0.72	1.21	44893	10000	34472	74	347	110	1
	EXT027	External cause codes: place of occurrence of the external cause	Time stratified: 1-60 days	0.97	0.18	-0.176357	0.860014	0.67	1.41	44893	10032	34659	42	160	110	2
	EXT027	External cause codes: place of occurrence of the external cause	Time stratified: 61-120 days	0.86	0.21	-0.629551	0.528988	0.54	1.38	27221	3646	23449	19	107	110	3
	EXT027	External cause codes: place of occurrence of the external cause	Time stratified: 121-182 days	0.89	0.25	-0.398228	0.690462	0.51	1.55	21762	2465	19204	13	80	110	4
	EXT027	External cause codes: place of occurrence of the external cause	Age 65-74 years	0.74	0.17	-1.29847	0.194125	0.47	1.17	20962	4024	16796	24	118	110	5
	EXT027	External cause codes: place of occurrence of the external cause	Age 75-84 years	1.31	0.32	1.10615	0.26866	0.81	2.12	15293	3534	11618	20	121	110	6
	EXT027	External cause codes: place of occurrence of the external cause	Age 85+ years	0.93	0.2	-0.322166	0.747327	0.62	1.41	8638	2442	6058	30	108	110	7
	EXT027	External cause codes: place of occurrence of the external cause	Male	1.29	0.27	1.22067	0.22221	0.86	1.94	21987	4575	17224	24	164	110	8
	EXT027	External cause codes: place of occurrence of the external cause	Female	0.77	0.13	-1.53756	0.124157	0.55	1.07	22906	5425	17248	50	183	110	9
	EXT027	External cause codes: place of occurrence of the external cause	White Race	0.95	0.13	-0.328657	0.742415	0.72	1.26	37925	8598	28944	70	313	110	10
	EXT027	External cause codes: place of occurrence of the external cause	Black Race	0.32	0.16	-2.21004	0.0271027	0.11	0.88	2925	656	2254	4	11	110	11
	EXT027	External cause codes: place of occurrence of the external cause	Asian Race	5.34e+18	0			5.34e+18	5.34e+18	972	143	822	0	7	110	12
	EXT027	External cause codes: place of occurrence of the external cause	Hispanic Race	4.56e+32	0			4.56e+32	4.56e+32	2002	406	1583	0	13	110	13
	EXT029	External cause codes: subsequent encounter	Overall	1.08	0.15	0.529466	0.596482	0.82	1.42	44887	9994	34531	70	292	111	1
	EXT029	External cause codes: subsequent encounter	Time stratified: 1-60 days	1.13	0.19	0.71752	0.473054	0.81	1.58	44887	10013	34663	51	160	111	2
	EXT029	External cause codes: subsequent encounter	Time stratified: 61-120 days	0.77	0.24	-0.834908	0.40377	0.42	1.42	27211	3647	23487	11	66	111	3
	EXT029	External cause codes: subsequent encounter	Time stratified: 121-182 days	1.62	0.57	1.37086	0.17042	0.81	3.23	21796	2468	19254	8	66	111	4
	EXT029	External cause codes: subsequent encounter	Age 65-74 years	1.31	0.38	0.946946	0.343666	0.75	2.32	20971	4037	16825	16	93	111	5
	EXT029	External cause codes: subsequent encounter	Age 75-84 years	1.29	0.32	1.03687	0.299799	0.8	2.09	15298	3523	11646	24	105	111	6
	EXT029	External cause codes: subsequent encounter	Age 85+ years	0.86	0.18	-0.718036	0.472735	0.57	1.3	8618	2434	6060	30	94	111	7
	EXT029	External cause codes: subsequent encounter	Male	0.82	0.2	-0.806133	0.420166	0.51	1.32	21983	4580	17277	21	105	111	8
	EXT029	External cause codes: subsequent encounter	Female	1.29	0.22	1.49387	0.135211	0.92	1.8	22904	5414	17254	49	187	111	9
	EXT029	External cause codes: subsequent encounter	White Race	1.08	0.16	0.48937	0.62458	0.8	1.44	37908	8591	28996	65	256	111	10
	EXT029	External cause codes: subsequent encounter	Black Race	0.61	0.36	-0.82583	0.4089	0.19	1.97	2930	658	2254	4	14	111	11
	EXT029	External cause codes: subsequent encounter	Asian Race	1.35	1.19	0.340238	0.733677	0.24	7.56	977	144	826	1	6	111	12
	EXT029	External cause codes: subsequent encounter	Hispanic Race	5.81e+18	0			5.81e+18	5.81e+18	2004	405	1588	0	11	111	13
	EXT030	External cause codes: sequela	Overall	1.34	0.39	0.988117	0.323095	0.75	2.37	45060	10106	34875	12	67	112	1
	EXT030	External cause codes: sequela	Time stratified: 1-60 days	1.05	0.41	0.121321	0.903437	0.49	2.24	45060	10111	34911	7	31	112	2
	EXT030	External cause codes: sequela	Time stratified: 61-120 days	1.77	1.08	0.940582	0.346919	0.54	5.85	27414	3695	23698	3	18	112	3
	EXT030	External cause codes: sequela	Time stratified: 121-182 days	1.8	1.21	0.868971	0.384863	0.48	6.74	21988	2507	19461	2	18	112	4
	EXT030	External cause codes: sequela	Age 65-74 years	14.7	15	2.63462	0.00842322	1.99	108.64	21016	4061	16927	0	28	112	5
	EXT030	External cause codes: sequela	Age 75-84 years	0.77	0.33	-0.611567	0.540824	0.33	1.79	15353	3556	11766	8	23	112	6
	EXT030	External cause codes: sequela	Age 85+ years	1.19	0.54	0.380642	0.703469	0.49	2.9	8691	2489	6182	4	16	112	7
	EXT030	External cause codes: sequela	Male	0.72	0.28	-0.828474	0.407402	0.34	1.56	22041	4613	17396	6	26	112	8
	EXT030	External cause codes: sequela	Female	2.44	1.03	2.11109	0.0347643	1.07	5.59	23019	5493	17479	6	41	112	9
	EXT030	External cause codes: sequela	White Race	1.34	0.42	0.934327	0.350135	0.72	2.48	38063	8693	29303	11	56	112	10
	EXT030	External cause codes: sequela	Black Race	6.47e+18	0			6.47e+18	6.47e+18	2937	663	2273	0	1	112	11
	EXT030	External cause codes: sequela	Asian Race	0.36	0.45	-0.814028	0.415629	0.03	4.24	977	144	830	1	2	112	12
	EXT030	External cause codes: sequela	Hispanic Race	1.44	1.59	0.333175	0.739002	0.17	12.54	2013	409	1598	0	6	112	13
	EYE001	Cornea and external disease	Overall	0.86	0.05	-2.30504	0.0211643	0.76	0.98	43057	9251	31901	344	1561	113	1
	EYE001	Cornea and external disease	Time stratified: 1-60 days	0.87	0.08	-1.57339	0.115628	0.73	1.03	43057	9413	32803	182	659	113	2
	EYE001	Cornea and external disease	Time stratified: 61-120 days	0.79	0.1	-1.91935	0.0549395	0.63	1	25649	3321	21704	99	525	113	3
	EYE001	Cornea and external disease	Time stratified: 121-182 days	0.87	0.13	-0.951884	0.341156	0.64	1.16	20034	2171	17423	63	377	113	4
	EYE001	Cornea and external disease	Age 65-74 years	0.89	0.09	-1.10056	0.271088	0.72	1.1	20382	3814	15767	112	689	113	5
	EYE001	Cornea and external disease	Age 75-84 years	0.84	0.09	-1.71053	0.0871678	0.68	1.03	14536	3212	10610	139	575	113	6
	EYE001	Cornea and external disease	Age 85+ years	0.91	0.11	-0.766936	0.44312	0.71	1.16	8139	2225	5524	93	297	113	7
	EYE001	Cornea and external disease	Male	0.84	0.08	-1.84216	0.0654523	0.69	1.01	21249	4295	16073	149	732	113	8
	EYE001	Cornea and external disease	Female	0.89	0.07	-1.39069	0.164321	0.75	1.05	21808	4956	15828	195	829	113	9
	EYE001	Cornea and external disease	White Race	0.83	0.06	-2.81376	0.00489664	0.72	0.94	36405	7953	26830	306	1316	113	10
	EYE001	Cornea and external disease	Black Race	0.98	0.28	-0.0586924	0.953197	0.57	1.71	2799	612	2091	14	82	113	11
	EYE001	Cornea and external disease	Asian Race	1.29	0.55	0.599236	0.549016	0.56	2.98	920	128	738	7	47	113	12
	EYE001	Cornea and external disease	Hispanic Race	1.06	0.39	0.149616	0.881068	0.51	2.19	1907	373	1443	12	79	113	13
	EYE002	Cataract and other lens disorders	Overall	1.03	0.05	0.561651	0.574354	0.93	1.13	40890	8645	28522	539	3184	114	1
	EYE002	Cataract and other lens disorders	Time stratified: 1-60 days	0.98	0.07	-0.233766	0.815167	0.86	1.12	40890	8865	30256	319	1450	114	2
	EYE002	Cataract and other lens disorders	Time stratified: 61-120 days	1.04	0.1	0.40368	0.686448	0.86	1.25	23528	3060	19319	133	1016	114	3
	EYE002	Cataract and other lens disorders	Time stratified: 121-182 days	1.04	0.13	0.324673	0.745429	0.82	1.32	17823	1973	15045	87	718	114	4
	EYE002	Cataract and other lens disorders	Age 65-74 years	1.02	0.07	0.337553	0.7357	0.89	1.18	19250	3458	13777	238	1777	114	5
	EYE002	Cataract and other lens disorders	Age 75-84 years	0.95	0.08	-0.623116	0.533208	0.81	1.12	13688	2994	9435	203	1056	114	6
	EYE002	Cataract and other lens disorders	Age 85+ years	1.11	0.14	0.831879	0.405477	0.87	1.41	7952	2193	5310	98	351	114	7
	EYE002	Cataract and other lens disorders	Male	1.03	0.07	0.375515	0.707277	0.89	1.18	20076	3933	14214	244	1685	114	8
	EYE002	Cataract and other lens disorders	Female	1.02	0.07	0.3263	0.744197	0.89	1.17	20814	4712	14308	295	1499	114	9
	EYE002	Cataract and other lens disorders	White Race	1.03	0.05	0.47918	0.631811	0.92	1.14	34530	7442	23921	465	2702	114	10
	EYE002	Cataract and other lens disorders	Black Race	1.01	0.22	0.0324534	0.97411	0.66	1.54	2626	551	1863	32	180	114	11
	EYE002	Cataract and other lens disorders	Asian Race	1.18	0.44	0.447046	0.654841	0.57	2.47	900	121	701	9	69	114	12
	EYE002	Cataract and other lens disorders	Hispanic Race	0.88	0.21	-0.537764	0.59074	0.55	1.4	1848	358	1340	22	128	114	13
	EYE003	Glaucoma	Overall	0.89	0.07	-1.50806	0.131539	0.77	1.04	40937	8903	30752	218	1064	115	1
	EYE003	Glaucoma	Time stratified: 1-60 days	0.91	0.09	-0.936744	0.34889	0.75	1.11	40937	8990	31282	131	534	115	2
	EYE003	Glaucoma	Time stratified: 61-120 days	0.77	0.11	-1.76043	0.0783342	0.58	1.03	24511	3205	20945	57	304	115	3
	EYE003	Glaucoma	Time stratified: 121-182 days	0.9	0.18	-0.543637	0.586691	0.61	1.32	19353	2152	16945	30	226	115	4
	EYE003	Glaucoma	Age 65-74 years	0.86	0.11	-1.23044	0.218534	0.67	1.1	19858	3743	15573	70	472	115	5
	EYE003	Glaucoma	Age 75-84 years	1.02	0.13	0.134665	0.892877	0.8	1.3	13725	3082	10153	86	404	115	6
	EYE003	Glaucoma	Age 85+ years	0.81	0.12	-1.39125	0.164151	0.61	1.09	7354	2078	5026	62	188	115	7
	EYE003	Glaucoma	Male	0.91	0.11	-0.728825	0.466108	0.72	1.16	20274	4126	15557	78	513	115	8
	EYE003	Glaucoma	Female	0.88	0.09	-1.31828	0.18741	0.73	1.06	20663	4777	15195	140	551	115	9
	EYE003	Glaucoma	White Race	0.91	0.08	-1.18801	0.234831	0.77	1.07	34758	7717	26018	179	844	115	10
	EYE003	Glaucoma	Black Race	0.9	0.24	-0.379273	0.704485	0.53	1.53	2521	539	1879	15	88	115	11
	EYE003	Glaucoma	Asian Race	0.58	0.25	-1.26164	0.207078	0.24	1.36	854	121	695	5	33	115	12
	EYE003	Glaucoma	Hispanic Race	1.01	0.37	0.0229131	0.98172	0.49	2.07	1804	350	1376	12	66	115	13
	EYE004	Uveitis and ocular inflammation	Overall	0.36	0.09	-3.9152	9.033e-05	0.21	0.6	44961	10069	34828	20	44	116	1
	EYE004	Uveitis and ocular inflammation	Time stratified: 1-60 days	0.27	0.1	-3.63617	0.00027673	0.13	0.55	44961	10076	34853	13	19	116	2
	EYE004	Uveitis and ocular inflammation	Time stratified: 61-120 days	0.59	0.33	-0.933214	0.35071	0.2	1.79	27368	3684	23664	4	16	116	3
	EYE004	Uveitis and ocular inflammation	Time stratified: 121-182 days	0.43	0.29	-1.23851	0.215527	0.11	1.64	21957	2499	19446	3	9	116	4
	EYE004	Uveitis and ocular inflammation	Age 65-74 years	0.34	0.14	-2.5858	0.00971544	0.15	0.77	20962	4043	16891	8	20	116	5
	EYE004	Uveitis and ocular inflammation	Age 75-84 years	0.35	0.14	-2.67413	0.00749235	0.16	0.75	15319	3547	11746	8	18	116	6
	EYE004	Uveitis and ocular inflammation	Age 85+ years	0.41	0.27	-1.34125	0.179839	0.11	1.51	8680	2479	6191	4	6	116	7
	EYE004	Uveitis and ocular inflammation	Male	0.27	0.1	-3.49605	0.0004722	0.13	0.57	21996	4601	17366	10	19	116	8
	EYE004	Uveitis and ocular inflammation	Female	0.45	0.17	-2.0892	0.0366895	0.21	0.95	22965	5468	17462	10	25	116	9
	EYE004	Uveitis and ocular inflammation	White Race	0.34	0.1	-3.68852	0.00022557	0.19	0.6	37993	8669	29271	17	36	116	10
	EYE004	Uveitis and ocular inflammation	Black Race	2.18	2.47	0.686868	0.492166	0.24	20.11	2921	655	2260	0	6	116	11
	EYE004	Uveitis and ocular inflammation	Asian Race	0.27	0.36	-0.998569	0.318003	0.02	3.47	974	144	828	1	1	116	12
	EYE004	Uveitis and ocular inflammation	Hispanic Race	0	0			0	0	2005	405	1599	1	0	116	13
	EYE005	Retinal and vitreous conditions	Overall	0.98	0.05	-0.453366	0.650285	0.89	1.08	39953	8201	28534	526	2692	117	1
	EYE005	Retinal and vitreous conditions	Time stratified: 1-60 days	0.98	0.06	-0.349732	0.726539	0.86	1.11	39953	8417	29906	310	1320	117	2
	EYE005	Retinal and vitreous conditions	Time stratified: 61-120 days	0.87	0.09	-1.35348	0.175903	0.72	1.06	23237	2872	19451	133	781	117	3
	EYE005	Retinal and vitreous conditions	Time stratified: 121-182 days	1.12	0.14	0.94991	0.342158	0.89	1.42	17872	1850	15348	83	591	117	4
	EYE005	Retinal and vitreous conditions	Age 65-74 years	1.06	0.09	0.678173	0.497662	0.9	1.25	19432	3497	14602	162	1171	117	5
	EYE005	Retinal and vitreous conditions	Age 75-84 years	0.95	0.08	-0.655935	0.511866	0.81	1.11	13474	2862	9429	205	978	117	6
	EYE005	Retinal and vitreous conditions	Age 85+ years	0.97	0.09	-0.308559	0.757657	0.81	1.16	7047	1842	4503	159	543	117	7
	EYE005	Retinal and vitreous conditions	Male	0.98	0.07	-0.331928	0.739943	0.84	1.13	20015	3867	14624	222	1302	117	8
	EYE005	Retinal and vitreous conditions	Female	0.99	0.06	-0.163186	0.870372	0.87	1.12	19938	4334	13910	304	1390	117	9
	EYE005	Retinal and vitreous conditions	White Race	0.98	0.05	-0.312999	0.754281	0.89	1.09	33642	7015	23844	458	2325	117	10
	EYE005	Retinal and vitreous conditions	Black Race	0.87	0.18	-0.699341	0.484339	0.58	1.29	2683	567	1954	30	132	117	11
	EYE005	Retinal and vitreous conditions	Asian Race	1.04	0.41	0.0971915	0.922574	0.48	2.26	879	116	701	8	54	117	12
	EYE005	Retinal and vitreous conditions	Hispanic Race	0.85	0.2	-0.688659	0.491038	0.54	1.34	1786	335	1311	24	116	117	13
	EYE006	Neuro-ophthalmology	Overall	0.84	0.14	-1.10685	0.268359	0.61	1.15	44691	9978	34372	59	282	118	1
	EYE006	Neuro-ophthalmology	Time stratified: 1-60 days	0.78	0.16	-1.20398	0.228596	0.52	1.17	44691	10000	34493	37	161	118	2
	EYE006	Neuro-ophthalmology	Time stratified: 61-120 days	0.94	0.29	-0.208674	0.834703	0.51	1.72	27074	3640	23347	12	75	118	3
	EYE006	Neuro-ophthalmology	Time stratified: 121-182 days	0.93	0.35	-0.204713	0.837796	0.44	1.94	21648	2464	19128	10	46	118	4
	EYE006	Neuro-ophthalmology	Age 65-74 years	1.03	0.26	0.115387	0.908138	0.62	1.7	20894	4016	16722	21	135	118	5
	EYE006	Neuro-ophthalmology	Age 75-84 years	0.57	0.14	-2.26374	0.0235899	0.35	0.93	15198	3501	11578	26	93	118	6
	EYE006	Neuro-ophthalmology	Age 85+ years	1.43	0.48	1.0615	0.288464	0.74	2.76	8599	2461	6072	12	54	118	7
	EYE006	Neuro-ophthalmology	Male	0.89	0.19	-0.573611	0.566231	0.59	1.34	21890	4550	17170	31	139	118	8
	EYE006	Neuro-ophthalmology	Female	0.8	0.19	-0.953615	0.340279	0.5	1.27	22801	5428	17202	28	143	118	9
	EYE006	Neuro-ophthalmology	White Race	0.76	0.13	-1.59711	0.11024	0.54	1.06	37754	8581	28884	53	236	118	10
	EYE006	Neuro-ophthalmology	Black Race	2.51	2.52	0.913143	0.361167	0.35	18	2914	656	2234	1	23	118	11
	EYE006	Neuro-ophthalmology	Asian Race	1.7	1.75	0.519346	0.603519	0.23	12.75	966	143	813	1	9	118	12
	EYE006	Neuro-ophthalmology	Hispanic Race	0.99	0.71	-0.00712281	0.994317	0.24	4.06	1991	403	1574	3	11	118	13
	EYE007	Strabismus	Overall	0.95	0.21	-0.231318	0.817068	0.62	1.46	44910	10044	34688	36	142	119	1
	EYE007	Strabismus	Time stratified: 1-60 days	1.02	0.3	0.057618	0.954053	0.57	1.8	44910	10058	34750	22	80	119	2
	EYE007	Strabismus	Time stratified: 61-120 days	1.64	0.76	1.06873	0.285191	0.66	4.08	27275	3672	23556	5	42	119	3
	EYE007	Strabismus	Time stratified: 121-182 days	0.33	0.14	-2.59399	0.00948697	0.15	0.77	21852	2489	19334	9	20	119	4
	EYE007	Strabismus	Age 65-74 years	1.6	0.51	1.48752	0.136878	0.86	2.97	20939	4039	16815	11	74	119	5
	EYE007	Strabismus	Age 75-84 years	0.57	0.19	-1.63964	0.101079	0.3	1.11	15303	3530	11711	17	45	119	6
	EYE007	Strabismus	Age 85+ years	1.16	0.48	0.369169	0.712002	0.52	2.59	8668	2475	6162	8	23	119	7
	EYE007	Strabismus	Male	0.78	0.2	-0.976673	0.328731	0.48	1.28	21961	4576	17290	23	72	119	8
	EYE007	Strabismus	Female	1.16	0.43	0.391382	0.695515	0.56	2.39	22949	5468	17398	13	70	119	9
	EYE007	Strabismus	White Race	1.01	0.25	0.0590892	0.952881	0.63	1.64	37939	8640	29148	30	121	119	10
	EYE007	Strabismus	Black Race	0.83	0.73	-0.211052	0.832847	0.15	4.66	2930	660	2258	2	10	119	11
	EYE007	Strabismus	Asian Race	1.18	1.19	0.160092	0.872809	0.16	8.6	972	144	819	1	8	119	12
	EYE007	Strabismus	Hispanic Race	0.26	0.23	-1.5568	0.119518	0.05	1.42	2002	404	1594	2	2	119	13
	EYE008	Oculofacial plastics and orbital conditions	Overall	1.04	0.07	0.51551	0.606196	0.91	1.18	43081	9307	31994	274	1506	120	1
	EYE008	Oculofacial plastics and orbital conditions	Time stratified: 1-60 days	1.09	0.1	0.981731	0.326233	0.91	1.31	43081	9425	32835	156	665	120	2
	EYE008	Oculofacial plastics and orbital conditions	Time stratified: 61-120 days	0.81	0.1	-1.64204	0.100582	0.63	1.04	25643	3332	21770	79	462	120	3
	EYE008	Oculofacial plastics and orbital conditions	Time stratified: 121-182 days	1.22	0.21	1.15311	0.248864	0.87	1.69	20136	2208	17510	39	379	120	4
	EYE008	Oculofacial plastics and orbital conditions	Age 65-74 years	1.08	0.13	0.615312	0.538349	0.85	1.36	20405	3816	15871	84	634	120	5
	EYE008	Oculofacial plastics and orbital conditions	Age 75-84 years	0.99	0.11	-0.0956302	0.923814	0.8	1.22	14575	3256	10646	112	561	120	6
	EYE008	Oculofacial plastics and orbital conditions	Age 85+ years	1.12	0.14	0.848818	0.395983	0.87	1.44	8101	2235	5477	78	311	120	7
	EYE008	Oculofacial plastics and orbital conditions	Male	0.98	0.11	-0.224653	0.822249	0.79	1.21	21328	4332	16264	105	627	120	8
	EYE008	Oculofacial plastics and orbital conditions	Female	1.09	0.09	1.01469	0.310255	0.92	1.29	21753	4975	15730	169	879	120	9
	EYE008	Oculofacial plastics and orbital conditions	White Race	1.05	0.08	0.65912	0.509819	0.91	1.21	36398	7997	26876	239	1286	120	10
	EYE008	Oculofacial plastics and orbital conditions	Black Race	0.86	0.24	-0.530738	0.5956	0.49	1.5	2826	620	2115	16	75	120	11
	EYE008	Oculofacial plastics and orbital conditions	Asian Race	2.24	1.52	1.18444	0.23624	0.59	8.5	922	137	748	3	34	120	12
	EYE008	Oculofacial plastics and orbital conditions	Hispanic Race	0.9	0.3	-0.304587	0.760681	0.47	1.74	1912	374	1454	10	74	120	13
	EYE009	Refractive error	Overall	1.16	0.09	1.93156	0.0534138	1	1.34	44667	9798	33250	222	1397	121	1
	EYE009	Refractive error	Time stratified: 1-60 days	1.07	0.11	0.685486	0.493037	0.88	1.3	44667	9887	34048	133	599	121	2
	EYE009	Refractive error	Time stratified: 61-120 days	1.13	0.16	0.831471	0.405708	0.85	1.5	26612	3522	22593	55	442	121	3
	EYE009	Refractive error	Time stratified: 121-182 days	1.29	0.23	1.41148	0.158102	0.91	1.84	20903	2346	18167	34	356	121	4
	EYE009	Refractive error	Age 65-74 years	1.19	0.14	1.43912	0.150117	0.94	1.51	20851	3946	16108	80	717	121	5
	EYE009	Refractive error	Age 75-84 years	1.09	0.13	0.727014	0.467217	0.86	1.38	15201	3442	11198	88	473	121	6
	EYE009	Refractive error	Age 85+ years	1.17	0.18	1.01959	0.307924	0.87	1.57	8615	2410	5944	54	207	121	7
	EYE009	Refractive error	Male	1.22	0.14	1.79879	0.0720514	0.98	1.52	21869	4490	16577	96	706	121	8
	EYE009	Refractive error	Female	1.1	0.11	0.961478	0.336312	0.9	1.34	22798	5308	16673	126	691	121	9
	EYE009	Refractive error	White Race	1.14	0.09	1.64404	0.100169	0.98	1.33	37742	8423	27888	204	1227	121	10
	EYE009	Refractive error	Black Race	0.94	0.31	-0.18134	0.856101	0.5	1.79	2898	640	2192	10	56	121	11
	EYE009	Refractive error	Asian Race	2.33	2.43	0.813111	0.416155	0.3	18	971	143	813	1	14	121	12
	EYE009	Refractive error	Hispanic Race	1.72	0.8	1.1787	0.238519	0.7	4.27	1994	399	1537	4	54	121	13
	EYE010	Blindness and vision defects	Overall	0.93	0.07	-0.913859	0.360791	0.8	1.08	41774	9214	31190	230	1140	122	1
	EYE010	Blindness and vision defects	Time stratified: 1-60 days	0.98	0.09	-0.209388	0.834145	0.82	1.18	41774	9291	31603	153	727	122	2
	EYE010	Blindness and vision defects	Time stratified: 61-120 days	0.83	0.13	-1.18055	0.23778	0.61	1.13	24887	3347	21232	51	257	122	3
	EYE010	Blindness and vision defects	Time stratified: 121-182 days	0.96	0.22	-0.175213	0.860912	0.61	1.51	19701	2245	17274	26	156	122	4
	EYE010	Blindness and vision defects	Age 65-74 years	0.99	0.13	-0.0629168	0.949833	0.77	1.28	19613	3747	15293	74	499	122	5
	EYE010	Blindness and vision defects	Age 75-84 years	0.85	0.1	-1.31217	0.189464	0.67	1.08	14213	3220	10470	98	425	122	6
	EYE010	Blindness and vision defects	Age 85+ years	1.01	0.15	0.0351041	0.971997	0.76	1.34	7948	2247	5427	58	216	122	7
	EYE010	Blindness and vision defects	Male	0.86	0.1	-1.33941	0.180437	0.69	1.07	20602	4261	15760	95	486	122	8
	EYE010	Blindness and vision defects	Female	1	0.1	0.00568551	0.995464	0.82	1.23	21172	4953	15430	135	654	122	9
	EYE010	Blindness and vision defects	White Race	0.95	0.08	-0.605069	0.545133	0.81	1.12	35326	7912	26281	196	937	122	10
	EYE010	Blindness and vision defects	Black Race	0.76	0.2	-1.04079	0.297971	0.45	1.28	2695	607	1982	16	90	122	11
	EYE010	Blindness and vision defects	Asian Race	1.18	0.66	0.302904	0.761963	0.4	3.53	900	130	732	3	35	122	12
	EYE010	Blindness and vision defects	Hispanic Race	0.66	0.21	-1.32757	0.184319	0.35	1.22	1855	378	1421	12	44	122	13
	EYE012	Other specified eye disorders	Overall	1.02	0.15	0.16155	0.87166	0.76	1.38	44603	9961	34265	60	317	123	1
	EYE012	Other specified eye disorders	Time stratified: 1-60 days	1.11	0.22	0.535584	0.592246	0.75	1.64	44603	9988	34423	33	159	123	2
	EYE012	Other specified eye disorders	Time stratified: 61-120 days	0.97	0.31	-0.0850364	0.932232	0.52	1.82	27025	3639	23272	17	97	123	3
	EYE012	Other specified eye disorders	Time stratified: 121-182 days	0.9	0.32	-0.284265	0.776207	0.45	1.81	21599	2458	19070	10	61	123	4
	EYE012	Other specified eye disorders	Age 65-74 years	1.04	0.25	0.153601	0.877924	0.65	1.65	20824	4004	16649	25	146	123	5
	EYE012	Other specified eye disorders	Age 75-84 years	1.44	0.36	1.47159	0.141131	0.89	2.36	15182	3506	11544	20	112	123	6
	EYE012	Other specified eye disorders	Age 85+ years	0.7	0.21	-1.20961	0.226427	0.39	1.25	8597	2451	6072	15	59	123	7
	EYE012	Other specified eye disorders	Male	1.01	0.25	0.0259059	0.979332	0.62	1.64	21823	4550	17099	24	150	123	8
	EYE012	Other specified eye disorders	Female	1.04	0.19	0.205161	0.837447	0.72	1.5	22780	5411	17166	36	167	123	9
	EYE012	Other specified eye disorders	White Race	0.97	0.16	-0.170475	0.864637	0.7	1.35	37674	8567	28800	52	255	123	10
	EYE012	Other specified eye disorders	Black Race	1.12	0.48	0.26616	0.790116	0.49	2.58	2908	652	2223	6	27	123	11
	EYE012	Other specified eye disorders	Asian Race	0.56	0.59	-0.550599	0.581909	0.07	4.45	961	143	810	1	7	123	12
	EYE012	Other specified eye disorders	Hispanic Race	5.56	5.66	1.68623	0.0917521	0.76	40.87	1995	405	1573	0	17	123	13
	FAC001	Encounter for administrative purposes	Overall	0.79	0.15	-1.25231	0.210459	0.55	1.14	45056	10072	34743	41	200	124	1
	FAC001	Encounter for administrative purposes	Time stratified: 1-60 days	0.76	0.16	-1.28816	0.197692	0.5	1.16	45056	10082	34821	31	122	124	2
	FAC001	Encounter for administrative purposes	Time stratified: 61-120 days	0.84	0.4	-0.378797	0.704839	0.33	2.11	27333	3678	23598	6	51	124	3
	FAC001	Encounter for administrative purposes	Time stratified: 121-182 days	0.89	0.48	-0.209464	0.834086	0.32	2.53	21893	2493	19369	4	27	124	4
	FAC001	Encounter for administrative purposes	Age 65-74 years	0.66	0.18	-1.47802	0.139403	0.39	1.14	21013	4045	16865	17	86	124	5
	FAC001	Encounter for administrative purposes	Age 75-84 years	1.06	0.42	0.14905	0.881514	0.48	2.33	15350	3552	11714	10	74	124	6
	FAC001	Encounter for administrative purposes	Age 85+ years	0.75	0.22	-0.98138	0.326405	0.42	1.33	8693	2475	6164	14	40	124	7
	FAC001	Encounter for administrative purposes	Male	0.67	0.18	-1.51574	0.129584	0.41	1.12	22031	4590	17328	22	91	124	8
	FAC001	Encounter for administrative purposes	Female	0.92	0.25	-0.304842	0.760486	0.54	1.56	23025	5482	17415	19	109	124	9
	FAC001	Encounter for administrative purposes	White Race	0.78	0.16	-1.23173	0.218049	0.52	1.16	38067	8668	29198	34	167	124	10
	FAC001	Encounter for administrative purposes	Black Race	0.96	0.67	-0.0601965	0.951999	0.24	3.79	2933	658	2254	4	17	124	11
	FAC001	Encounter for administrative purposes	Asian Race	0.56	0.48	-0.67196	0.501609	0.1	3.06	975	142	826	2	5	124	12
	FAC001	Encounter for administrative purposes	Hispanic Race	1.45	1.15	0.466865	0.640596	0.31	6.87	2008	407	1591	1	9	124	13
	FAC003	Encounter for observation and examination for conditions ruled out (excludes infectious disease, neoplasm, mental disorders)	Overall	1.06	0.06	1.12868	0.259032	0.96	1.17	42973	9183	30666	495	2629	125	1
	FAC003	Encounter for observation and examination for conditions ruled out (excludes infectious disease, neoplasm, mental disorders)	Time stratified: 1-60 days	1.08	0.07	1.12416	0.260946	0.95	1.22	42973	9343	31804	335	1491	125	2
	FAC003	Encounter for observation and examination for conditions ruled out (excludes infectious disease, neoplasm, mental disorders)	Time stratified: 61-120 days	0.95	0.1	-0.464558	0.642248	0.77	1.18	24855	3287	20781	101	686	125	3
	FAC003	Encounter for observation and examination for conditions ruled out (excludes infectious disease, neoplasm, mental disorders)	Time stratified: 121-182 days	1.04	0.15	0.283799	0.776564	0.78	1.39	19282	2152	16619	59	452	125	4
	FAC003	Encounter for observation and examination for conditions ruled out (excludes infectious disease, neoplasm, mental disorders)	Age 65-74 years	1.06	0.08	0.740181	0.45919	0.91	1.24	19993	3641	14731	215	1406	125	5
	FAC003	Encounter for observation and examination for conditions ruled out (excludes infectious disease, neoplasm, mental disorders)	Age 75-84 years	1.01	0.09	0.0738626	0.94112	0.85	1.2	14620	3269	10368	167	816	125	6
	FAC003	Encounter for observation and examination for conditions ruled out (excludes infectious disease, neoplasm, mental disorders)	Age 85+ years	1.12	0.12	1.00925	0.312854	0.9	1.38	8360	2273	5567	113	407	125	7
	FAC003	Encounter for observation and examination for conditions ruled out (excludes infectious disease, neoplasm, mental disorders)	Male	1.02	0.08	0.281327	0.778459	0.88	1.19	21091	4207	15456	215	1213	125	8
	FAC003	Encounter for observation and examination for conditions ruled out (excludes infectious disease, neoplasm, mental disorders)	Female	1.1	0.08	1.33394	0.182222	0.96	1.26	21882	4976	15210	280	1416	125	9
	FAC003	Encounter for observation and examination for conditions ruled out (excludes infectious disease, neoplasm, mental disorders)	White Race	1.04	0.06	0.62603	0.531295	0.93	1.16	36335	7917	25819	424	2175	125	10
	FAC003	Encounter for observation and examination for conditions ruled out (excludes infectious disease, neoplasm, mental disorders)	Black Race	1.18	0.22	0.857239	0.391313	0.81	1.7	2769	584	1962	37	186	125	11
	FAC003	Encounter for observation and examination for conditions ruled out (excludes infectious disease, neoplasm, mental disorders)	Asian Race	1.19	0.43	0.483753	0.628561	0.59	2.42	924	130	720	6	68	125	12
	FAC003	Encounter for observation and examination for conditions ruled out (excludes infectious disease, neoplasm, mental disorders)	Hispanic Race	1.42	0.35	1.43019	0.152663	0.88	2.29	1910	374	1386	16	134	125	13
	FAC004	Encounter for prophylactic or other procedures	Overall	1.32	0.51	0.703656	0.481647	0.61	2.83	45075	10112	34916	7	40	126	1
	FAC004	Encounter for prophylactic or other procedures	Time stratified: 1-60 days	1.84	0.9	1.24159	0.21439	0.7	4.82	45075	10117	34939	2	17	126	2
	FAC004	Encounter for prophylactic or other procedures	Time stratified: 61-120 days	0.8	0.48	-0.368902	0.712201	0.25	2.57	27440	3697	23728	4	11	126	3
	FAC004	Encounter for prophylactic or other procedures	Time stratified: 121-182 days	1.06	1.1	0.053366	0.95744	0.14	8.09	22016	2510	19493	1	12	126	4
	FAC004	Encounter for prophylactic or other procedures	Age 65-74 years	1.17	0.68	0.260933	0.794144	0.37	3.68	21007	4055	16931	3	18	126	5
	FAC004	Encounter for prophylactic or other procedures	Age 75-84 years	1.3	0.7	0.48195	0.629842	0.45	3.71	15359	3563	11776	3	17	126	6
	FAC004	Encounter for prophylactic or other procedures	Age 85+ years	2.27	2.53	0.73492	0.462388	0.26	20.17	8709	2494	6209	1	5	126	7
	FAC004	Encounter for prophylactic or other procedures	Male	0.71	0.42	-0.584243	0.559057	0.22	2.26	22048	4615	17414	4	15	126	8
	FAC004	Encounter for prophylactic or other procedures	Female	2.28	1.08	1.73603	0.0825591	0.9	5.76	23027	5497	17502	3	25	126	9
	FAC004	Encounter for prophylactic or other procedures	White Race	1.49	0.71	0.843982	0.39868	0.59	3.78	38079	8699	29341	6	33	126	10
	FAC004	Encounter for prophylactic or other procedures	Black Race	0.38	0.28	-1.32505	0.185156	0.09	1.6	2935	662	2270	1	2	126	11
	FAC004	Encounter for prophylactic or other procedures	Asian Race	5.43e+18	0			5.43e+18	5.43e+18	978	145	831	0	2	126	12
	FAC004	Encounter for prophylactic or other procedures	Hispanic Race	4.76e+32	0			4.76e+32	4.76e+32	2011	409	1599	0	3	126	13
	FAC005	Encounter for prophylactic measures (excludes immunization)	Overall	0.64	0.25	-1.1352	0.25629	0.29	1.39	45068	10100	34895	14	59	127	1
	FAC005	Encounter for prophylactic measures (excludes immunization)	Time stratified: 1-60 days	0.45	0.21	-1.68787	0.0914357	0.18	1.14	45068	10104	34922	10	32	127	2
	FAC005	Encounter for prophylactic measures (excludes immunization)	Time stratified: 61-120 days	2.3	1.52	1.26382	0.206294	0.63	8.38	27417	3694	23711	2	10	127	3
	FAC005	Encounter for prophylactic measures (excludes immunization)	Time stratified: 121-182 days	1.52	0.97	0.657456	0.510888	0.44	5.3	22013	2509	19485	2	17	127	4
	FAC005	Encounter for prophylactic measures (excludes immunization)	Age 65-74 years	0.71	0.3	-0.795979	0.426044	0.31	1.64	21011	4049	16928	7	27	127	5
	FAC005	Encounter for prophylactic measures (excludes immunization)	Age 75-84 years	0.42	0.27	-1.35049	0.17686	0.12	1.49	15356	3560	11773	4	19	127	6
	FAC005	Encounter for prophylactic measures (excludes immunization)	Age 85+ years	1.6	0.95	0.79551	0.426317	0.5	5.1	8701	2491	6194	3	13	127	7
	FAC005	Encounter for prophylactic measures (excludes immunization)	Male	0.8	0.34	-0.514338	0.607016	0.35	1.86	22045	4608	17405	6	26	127	8
	FAC005	Encounter for prophylactic measures (excludes immunization)	Female	0.56	0.31	-1.04832	0.294491	0.19	1.64	23023	5492	17490	8	33	127	9
	FAC005	Encounter for prophylactic measures (excludes immunization)	White Race	0.54	0.24	-1.3938	0.163377	0.23	1.28	38075	8691	29326	12	46	127	10
	FAC005	Encounter for prophylactic measures (excludes immunization)	Black Race	1.16	1.01	0.172199	0.863281	0.21	6.37	2935	662	2267	1	5	127	11
	FAC005	Encounter for prophylactic measures (excludes immunization)	Asian Race	1.32	1.51	0.240413	0.81001	0.14	12.49	976	142	830	1	3	127	12
	FAC005	Encounter for prophylactic measures (excludes immunization)	Hispanic Race	1.53	1.65	0.397306	0.691142	0.19	12.64	2010	408	1598	0	4	127	13
	FAC006	Encounter for antineoplastic therapies	Overall	0.79	0.1	-1.84714	0.0647273	0.62	1.01	44183	9807	33992	76	308	128	1
	FAC006	Encounter for antineoplastic therapies	Time stratified: 1-60 days	0.75	0.11	-1.89417	0.0582019	0.56	1.01	44183	9833	34131	50	169	128	2
	FAC006	Encounter for antineoplastic therapies	Time stratified: 61-120 days	1.21	0.37	0.627087	0.530602	0.67	2.19	26832	3574	23152	16	90	128	3
	FAC006	Encounter for antineoplastic therapies	Time stratified: 121-182 days	0.48	0.17	-2.08591	0.0369864	0.25	0.96	21496	2419	19018	10	49	128	4
	FAC006	Encounter for antineoplastic therapies	Age 65-74 years	0.68	0.13	-2.09121	0.0365089	0.47	0.98	20549	3922	16436	30	161	128	5
	FAC006	Encounter for antineoplastic therapies	Age 75-84 years	0.9	0.18	-0.540825	0.588628	0.6	1.33	15028	3443	11436	32	117	128	6
	FAC006	Encounter for antineoplastic therapies	Age 85+ years	0.85	0.3	-0.469185	0.638937	0.42	1.69	8606	2442	6120	14	30	128	7
	FAC006	Encounter for antineoplastic therapies	Male	0.85	0.16	-0.862894	0.388196	0.6	1.22	21597	4474	16911	37	175	128	8
	FAC006	Encounter for antineoplastic therapies	Female	0.71	0.13	-1.88481	0.059455	0.5	1.01	22586	5333	17081	39	133	128	9
	FAC006	Encounter for antineoplastic therapies	White Race	0.78	0.11	-1.82817	0.0675237	0.6	1.02	37306	8433	28544	67	262	128	10
	FAC006	Encounter for antineoplastic therapies	Black Race	0.86	0.39	-0.321384	0.74792	0.35	2.11	2881	641	2211	6	23	128	11
	FAC006	Encounter for antineoplastic therapies	Asian Race	5.49e+18	0			5.49e+18	5.49e+18	964	144	813	0	7	128	12
	FAC006	Encounter for antineoplastic therapies	Hispanic Race	1.12	0.86	0.141627	0.887375	0.25	5.06	1978	401	1569	1	7	128	13
	FAC007	Encounter for mental health conditions	Overall	1.36	0.24	1.70164	0.0888225	0.95	1.93	45089	10085	34705	37	262	129	1
	FAC007	Encounter for mental health conditions	Time stratified: 1-60 days	1.3	0.29	1.15592	0.247715	0.83	2.01	45089	10099	34822	23	145	129	2
	FAC007	Encounter for mental health conditions	Time stratified: 61-120 days	1.33	0.47	0.808484	0.418812	0.67	2.66	27335	3680	23583	9	63	129	3
	FAC007	Encounter for mental health conditions	Time stratified: 121-182 days	1.57	0.78	0.920836	0.357136	0.6	4.14	21905	2498	19348	5	54	129	4
	FAC007	Encounter for mental health conditions	Age 65-74 years	1.16	0.31	0.544887	0.585831	0.68	1.96	21020	4047	16825	15	133	129	5
	FAC007	Encounter for mental health conditions	Age 75-84 years	2.51	0.83	2.77966	0.00544164	1.31	4.81	15368	3557	11699	9	103	129	6
	FAC007	Encounter for mental health conditions	Age 85+ years	0.72	0.25	-0.954333	0.339915	0.37	1.42	8701	2481	6181	13	26	129	7
	FAC007	Encounter for mental health conditions	Male	1.06	0.26	0.224689	0.822222	0.66	1.7	22052	4598	17303	22	129	129	8
	FAC007	Encounter for mental health conditions	Female	1.8	0.48	2.21655	0.026654	1.07	3.02	23037	5487	17402	15	133	129	9
	FAC007	Encounter for mental health conditions	White Race	1.28	0.24	1.28712	0.198054	0.88	1.85	38092	8674	29171	35	212	129	10
	FAC007	Encounter for mental health conditions	Black Race	2.08	2.09	0.728042	0.466588	0.29	14.94	2935	662	2254	0	19	129	11
	FAC007	Encounter for mental health conditions	Asian Race	5.31e+18	0			5.31e+18	5.31e+18	977	145	818	0	14	129	12
	FAC007	Encounter for mental health conditions	Hispanic Race	1.22	0.92	0.261725	0.793533	0.28	5.32	2012	408	1592	1	11	129	13
	FAC008	Neoplasm-related encounters	Overall	1.14	0.06	2.68966	0.00715247	1.04	1.25	39492	8483	26978	525	3506	130	1
	FAC008	Neoplasm-related encounters	Time stratified: 1-60 days	1.16	0.08	2.29377	0.0218037	1.02	1.32	39492	8712	28905	296	1579	130	2
	FAC008	Neoplasm-related encounters	Time stratified: 61-120 days	1.07	0.1	0.676508	0.498718	0.89	1.28	22522	2995	18259	149	1119	130	3
	FAC008	Neoplasm-related encounters	Time stratified: 121-182 days	1.06	0.13	0.458731	0.646428	0.83	1.35	16882	1929	14065	80	808	130	4
	FAC008	Neoplasm-related encounters	Age 65-74 years	1.1	0.07	1.40143	0.161085	0.96	1.25	17794	3198	12074	279	2243	130	5
	FAC008	Neoplasm-related encounters	Age 75-84 years	1.16	0.1	1.79941	0.0719535	0.99	1.37	13492	2998	9306	175	1013	130	6
	FAC008	Neoplasm-related encounters	Age 85+ years	0.93	0.13	-0.489286	0.624639	0.71	1.23	8206	2287	5598	71	250	130	7
	FAC008	Neoplasm-related encounters	Male	1.16	0.09	2.05168	0.0402004	1.01	1.35	19445	3931	13564	223	1727	130	8
	FAC008	Neoplasm-related encounters	Female	1.12	0.07	1.80186	0.0715681	0.99	1.28	20047	4552	13414	302	1779	130	9
	FAC008	Neoplasm-related encounters	White Race	1.14	0.06	2.57773	0.00994511	1.03	1.27	33192	7278	22446	459	3009	130	10
	FAC008	Neoplasm-related encounters	Black Race	1.35	0.29	1.42535	0.154057	0.89	2.04	2590	561	1792	28	209	130	11
	FAC008	Neoplasm-related encounters	Asian Race	1.13	0.44	0.327138	0.743564	0.53	2.41	896	130	697	7	62	130	12
	FAC008	Neoplasm-related encounters	Hispanic Race	0.8	0.19	-0.928887	0.352948	0.5	1.28	1853	351	1359	18	125	130	13
	FAC009	Implant, device or graft related encounter	Overall	1.11	0.04	3.16427	0.00155472	1.04	1.18	26632	3488	12313	1313	9518	131	1
	FAC009	Implant, device or graft related encounter	Time stratified: 1-60 days	1.1	0.04	2.69613	0.00701511	1.03	1.18	26632	3677	13957	1124	7874	131	2
	FAC009	Implant, device or graft related encounter	Time stratified: 61-120 days	1.27	0.13	2.299	0.021505	1.04	1.55	10122	1138	7706	122	1156	131	3
	FAC009	Implant, device or graft related encounter	Time stratified: 121-182 days	0.89	0.13	-0.79967	0.423902	0.67	1.19	7092	736	5801	67	488	131	4
	FAC009	Implant, device or graft related encounter	Age 65-74 years	1.07	0.05	1.44404	0.148726	0.98	1.17	13085	1412	5888	599	5186	131	5
	FAC009	Implant, device or graft related encounter	Age 75-84 years	1.12	0.06	2.04134	0.0412174	1	1.25	8618	1137	3928	446	3107	131	6
	FAC009	Implant, device or graft related encounter	Age 85+ years	1.13	0.08	1.6947	0.0901316	0.98	1.29	4929	939	2497	268	1225	131	7
	FAC009	Implant, device or graft related encounter	Male	1.15	0.06	2.80129	0.00508983	1.04	1.26	12523	1319	5410	589	5205	131	8
	FAC009	Implant, device or graft related encounter	Female	1.06	0.04	1.2817	0.199949	0.97	1.15	14109	2169	6903	724	4313	131	9
	FAC009	Implant, device or graft related encounter	White Race	1.11	0.04	2.95308	0.00314623	1.03	1.18	22043	2878	9894	1137	8134	131	10
	FAC009	Implant, device or graft related encounter	Black Race	1.02	0.15	0.106311	0.915336	0.76	1.36	1953	299	1072	83	499	131	11
	FAC009	Implant, device or graft related encounter	Asian Race	1.2	0.29	0.766743	0.443234	0.75	1.91	674	63	368	19	224	131	12
	FAC009	Implant, device or graft related encounter	Hispanic Race	1.16	0.17	0.959464	0.337325	0.86	1.55	1295	177	667	51	400	131	13
	FAC010	Other aftercare encounter	Overall	1.11	0.03	3.63253	0.00028066	1.05	1.18	40385	7082	24008	1631	7664	132	1
	FAC010	Other aftercare encounter	Time stratified: 1-60 days	1.12	0.04	3.42514	0.00061449	1.05	1.19	40385	7330	25597	1383	6075	132	2
	FAC010	Other aftercare encounter	Time stratified: 61-120 days	1.05	0.09	0.592244	0.553687	0.88	1.26	19770	2449	16045	164	1112	132	3
	FAC010	Other aftercare encounter	Time stratified: 121-182 days	1.02	0.13	0.176102	0.860214	0.79	1.32	14960	1636	12763	84	477	132	4
	FAC010	Other aftercare encounter	Age 65-74 years	1.06	0.05	1.22765	0.219577	0.97	1.16	19043	2903	11713	661	3766	132	5
	FAC010	Other aftercare encounter	Age 75-84 years	1.17	0.06	3.09682	0.00195609	1.06	1.29	13652	2459	7990	581	2622	132	6
	FAC010	Other aftercare encounter	Age 85+ years	1.15	0.07	2.30879	0.0209551	1.02	1.3	7690	1720	4305	389	1276	132	7
	FAC010	Other aftercare encounter	Male	1.13	0.05	2.73458	0.00624596	1.04	1.23	19871	3268	11911	736	3956	132	8
	FAC010	Other aftercare encounter	Female	1.1	0.04	2.35957	0.0182959	1.02	1.19	20514	3814	12097	895	3708	132	9
	FAC010	Other aftercare encounter	White Race	1.11	0.04	3.27672	0.00105022	1.04	1.18	33992	6037	19961	1432	6562	132	10
	FAC010	Other aftercare encounter	Black Race	1.02	0.13	0.161622	0.871603	0.8	1.31	2680	484	1685	103	408	132	11
	FAC010	Other aftercare encounter	Asian Race	1.19	0.3	0.683234	0.494459	0.72	1.96	900	108	597	23	172	132	12
	FAC010	Other aftercare encounter	Hispanic Race	1.36	0.23	1.79484	0.0726789	0.97	1.9	1836	312	1152	45	327	132	13
	FAC012	Other specified encounters and counseling	Overall	1.05	0.06	0.826389	0.408584	0.94	1.18	43513	9342	31829	400	1942	133	1
	FAC012	Other specified encounters and counseling	Time stratified: 1-60 days	1.02	0.07	0.231867	0.816641	0.89	1.16	43513	9432	32507	310	1264	133	2
	FAC012	Other specified encounters and counseling	Time stratified: 61-120 days	1.42	0.21	2.37693	0.0174575	1.06	1.9	25494	3375	21635	55	429	133	3
	FAC012	Other specified encounters and counseling	Time stratified: 121-182 days	0.81	0.16	-1.11693	0.264026	0.55	1.18	20098	2267	17547	35	249	133	4
	FAC012	Other specified encounters and counseling	Age 65-74 years	1.16	0.11	1.60497	0.108501	0.97	1.39	20185	3750	15288	149	998	133	5
	FAC012	Other specified encounters and counseling	Age 75-84 years	0.95	0.09	-0.56823	0.569879	0.78	1.15	14862	3287	10817	137	621	133	6
	FAC012	Other specified encounters and counseling	Age 85+ years	1	0.11	-0.0263489	0.978979	0.8	1.25	8466	2305	5724	114	323	133	7
	FAC012	Other specified encounters and counseling	Male	1.02	0.09	0.190094	0.849235	0.86	1.2	21292	4260	15903	179	950	133	8
	FAC012	Other specified encounters and counseling	Female	1.08	0.09	0.958541	0.33779	0.92	1.26	22221	5082	15926	221	992	133	9
	FAC012	Other specified encounters and counseling	White Race	1.04	0.07	0.630395	0.528436	0.92	1.18	36777	8054	26815	336	1572	133	10
	FAC012	Other specified encounters and counseling	Black Race	1.43	0.3	1.67115	0.094693	0.94	2.17	2828	610	2040	27	151	133	11
	FAC012	Other specified encounters and counseling	Asian Race	1.5	0.64	0.948272	0.342991	0.65	3.47	943	131	749	7	56	133	12
	FAC012	Other specified encounters and counseling	Hispanic Race	0.88	0.24	-0.451316	0.651762	0.52	1.51	1934	371	1428	18	117	133	13
	FAC013	Contraceptive and procreative management	Overall	0.58	0.23	-1.35623	0.175025	0.27	1.27	44926	10069	34791	17	49	134	1
	FAC013	Contraceptive and procreative management	Time stratified: 1-60 days	0.38	0.19	-1.91868	0.0550247	0.14	1.02	44926	10073	34821	13	19	134	2
	FAC013	Contraceptive and procreative management	Time stratified: 61-120 days	0.94	0.5	-0.121612	0.903207	0.33	2.65	27322	3672	23627	4	19	134	3
	FAC013	Contraceptive and procreative management	Time stratified: 121-182 days	4.05e+32	0			4.05e+32	4.05e+32	21915	2493	19411	0	11	134	4
	FAC013	Contraceptive and procreative management	Age 65-74 years	0.4	0.2	-1.80695	0.0707702	0.15	1.08	20913	4028	16845	10	30	134	5
	FAC013	Contraceptive and procreative management	Age 75-84 years	0.97	0.48	-0.0542259	0.956755	0.37	2.56	15314	3552	11740	6	16	134	6
	FAC013	Contraceptive and procreative management	Age 85+ years	2.1	2.33	0.667371	0.504535	0.24	18.54	8699	2489	6206	1	3	134	7
	FAC013	Contraceptive and procreative management	Male	0.85	0.46	-0.291996	0.77029	0.3	2.45	22029	4614	17400	4	11	134	8
	FAC013	Contraceptive and procreative management	Female	0.56	0.26	-1.27131	0.203619	0.23	1.37	22897	5455	17391	13	38	134	9
	FAC013	Contraceptive and procreative management	White Race	1.01	0.32	0.0450418	0.964074	0.55	1.87	37955	8662	29236	14	43	134	10
	FAC013	Contraceptive and procreative management	Black Race	0.31	0.29	-1.27163	0.203506	0.05	1.89	2916	660	2253	1	2	134	11
	FAC013	Contraceptive and procreative management	Asian Race	1	0			1	1	977	145	832	0	0	134	12
	FAC013	Contraceptive and procreative management	Hispanic Race	0.09	0.09	-2.44279	0.0145742	0.01	0.62	2008	407	1597	1	3	134	13
	FAC014	Medical examination/evaluation	Overall	1.08	0.04	2.08216	0.0373275	1	1.16	38600	7645	24371	1004	5580	135	1
	FAC014	Medical examination/evaluation	Time stratified: 1-60 days	1.1	0.05	1.96672	0.0492156	1	1.2	38600	8007	27067	642	2884	135	2
	FAC014	Medical examination/evaluation	Time stratified: 61-120 days	1.02	0.07	0.29996	0.764208	0.89	1.18	20893	2619	16420	235	1619	135	3
	FAC014	Medical examination/evaluation	Time stratified: 121-182 days	0.94	0.09	-0.61918	0.535798	0.77	1.14	15156	1655	12297	127	1077	135	4
	FAC014	Medical examination/evaluation	Age 65-74 years	1	0.06	0.00383687	0.996939	0.9	1.12	17722	2988	11377	430	2927	135	5
	FAC014	Medical examination/evaluation	Age 75-84 years	1.13	0.07	2.05445	0.0399323	1.01	1.27	13094	2626	8229	367	1872	135	6
	FAC014	Medical examination/evaluation	Age 85+ years	1.13	0.09	1.45058	0.146898	0.96	1.32	7784	2031	4765	207	781	135	7
	FAC014	Medical examination/evaluation	Male	1.02	0.06	0.332794	0.73929	0.92	1.13	18761	3456	11990	465	2850	135	8
	FAC014	Medical examination/evaluation	Female	1.13	0.06	2.54982	0.0107779	1.03	1.25	19839	4189	12381	539	2730	135	9
	FAC014	Medical examination/evaluation	White Race	1.13	0.04	3.01571	0.00256375	1.04	1.22	32600	6592	20477	852	4679	135	10
	FAC014	Medical examination/evaluation	Black Race	1.04	0.14	0.258542	0.795988	0.79	1.36	2537	499	1598	64	376	135	11
	FAC014	Medical examination/evaluation	Asian Race	0.86	0.27	-0.498426	0.618184	0.47	1.57	833	114	578	14	127	135	12
	FAC014	Medical examination/evaluation	Hispanic Race	0.73	0.11	-2.01045	0.0443835	0.54	0.99	1734	302	1116	47	269	135	13
	FAC015	Resistance to antimicrobial drugs	Overall	0.84	0.21	-0.694623	0.487292	0.52	1.36	44934	10033	34793	32	76	136	1
	FAC015	Resistance to antimicrobial drugs	Time stratified: 1-60 days	0.84	0.26	-0.58247	0.56025	0.46	1.53	44934	10042	34827	23	42	136	2
	FAC015	Resistance to antimicrobial drugs	Time stratified: 61-120 days	0.93	0.42	-0.157984	0.874469	0.38	2.26	27357	3677	23653	6	21	136	3
	FAC015	Resistance to antimicrobial drugs	Time stratified: 121-182 days	0.66	0.4	-0.688516	0.491128	0.2	2.14	21957	2490	19451	3	13	136	4
	FAC015	Resistance to antimicrobial drugs	Age 65-74 years	0.8	0.36	-0.485817	0.627097	0.33	1.94	20975	4033	16905	11	26	136	5
	FAC015	Resistance to antimicrobial drugs	Age 75-84 years	0.97	0.37	-0.083321	0.933596	0.46	2.04	15307	3534	11726	12	35	136	6
	FAC015	Resistance to antimicrobial drugs	Age 85+ years	0.75	0.28	-0.78415	0.432952	0.36	1.54	8652	2466	6162	9	15	136	7
	FAC015	Resistance to antimicrobial drugs	Male	0.73	0.29	-0.779897	0.435451	0.34	1.6	22007	4582	17379	11	35	136	8
	FAC015	Resistance to antimicrobial drugs	Female	0.94	0.29	-0.198155	0.842924	0.52	1.71	22927	5451	17414	21	41	136	9
	FAC015	Resistance to antimicrobial drugs	White Race	0.74	0.19	-1.1719	0.241235	0.44	1.23	37969	8635	29246	29	59	136	10
	FAC015	Resistance to antimicrobial drugs	Black Race	1.11	0.88	0.133426	0.893857	0.24	5.26	2923	654	2259	3	7	136	11
	FAC015	Resistance to antimicrobial drugs	Asian Race	2.63e+60	0			2.63e+60	2.63e+60	972	143	826	0	3	136	12
	FAC015	Resistance to antimicrobial drugs	Hispanic Race	2.55	2.7	0.888391	0.374331	0.32	20.23	1999	405	1587	0	7	136	13
	FAC016	Exposure, encounters, screening or contact with infectious disease	Overall	1.12	0.04	3.50162	0.00046243	1.05	1.2	38124	7273	22065	1282	7504	137	1
	FAC016	Exposure, encounters, screening or contact with infectious disease	Time stratified: 1-60 days	1.18	0.05	3.64322	0.00026925	1.08	1.3	38124	7851	26225	704	3344	137	2
	FAC016	Exposure, encounters, screening or contact with infectious disease	Time stratified: 61-120 days	1.02	0.07	0.328308	0.742679	0.9	1.16	20227	2485	15172	311	2259	137	3
	FAC016	Exposure, encounters, screening or contact with infectious disease	Time stratified: 121-182 days	0.96	0.07	-0.56289	0.57351	0.84	1.1	14241	1421	10652	267	1901	137	4
	FAC016	Exposure, encounters, screening or contact with infectious disease	Age 65-74 years	1.1	0.06	1.73232	0.0832167	0.99	1.22	17755	2955	10644	472	3684	137	5
	FAC016	Exposure, encounters, screening or contact with infectious disease	Age 75-84 years	1.13	0.06	2.23998	0.0250923	1.02	1.25	13000	2542	7458	473	2527	137	6
	FAC016	Exposure, encounters, screening or contact with infectious disease	Age 85+ years	1.17	0.07	2.45728	0.0139993	1.03	1.32	7369	1776	3963	337	1293	137	7
	FAC016	Exposure, encounters, screening or contact with infectious disease	Male	1.13	0.06	2.44263	0.0145808	1.02	1.25	18745	3377	11062	542	3764	137	8
	FAC016	Exposure, encounters, screening or contact with infectious disease	Female	1.12	0.05	2.54426	0.0109511	1.03	1.22	19379	3896	11003	740	3740	137	9
	FAC016	Exposure, encounters, screening or contact with infectious disease	White Race	1.16	0.04	4.13603	3.534e-05	1.08	1.24	32278	6269	18401	1117	6491	137	10
	FAC016	Exposure, encounters, screening or contact with infectious disease	Black Race	1.07	0.15	0.468672	0.639304	0.81	1.4	2469	485	1549	66	369	137	11
	FAC016	Exposure, encounters, screening or contact with infectious disease	Asian Race	0.84	0.22	-0.656618	0.511427	0.51	1.4	796	91	484	21	200	137	12
	FAC016	Exposure, encounters, screening or contact with infectious disease	Hispanic Race	0.96	0.19	-0.182611	0.855103	0.65	1.43	1658	289	1056	42	271	137	13
	FAC017	No immunization or underimmunization	Overall	1	0.18	0.00531796	0.995757	0.7	1.43	44624	9978	34379	45	222	138	1
	FAC017	No immunization or underimmunization	Time stratified: 1-60 days	0.9	0.19	-0.479534	0.631559	0.6	1.37	44624	9989	34479	34	122	138	2
	FAC017	No immunization or underimmunization	Time stratified: 61-120 days	1.84	0.93	1.21623	0.223897	0.69	4.94	27062	3632	23368	6	56	138	3
	FAC017	No immunization or underimmunization	Time stratified: 121-182 days	0.93	0.55	-0.118636	0.905563	0.3	2.94	21684	2461	19174	5	44	138	4
	FAC017	No immunization or underimmunization	Age 65-74 years	1.09	0.31	0.316318	0.751761	0.63	1.91	20779	4003	16628	17	131	138	5
	FAC017	No immunization or underimmunization	Age 75-84 years	0.89	0.28	-0.380602	0.703499	0.47	1.65	15226	3510	11638	16	62	138	6
	FAC017	No immunization or underimmunization	Age 85+ years	0.86	0.29	-0.435645	0.663094	0.45	1.67	8619	2465	6113	12	29	138	7
	FAC017	No immunization or underimmunization	Male	1.03	0.29	0.113299	0.909794	0.6	1.79	21835	4565	17144	16	110	138	8
	FAC017	No immunization or underimmunization	Female	0.97	0.23	-0.108499	0.9136	0.61	1.55	22789	5413	17235	29	112	138	9
	FAC017	No immunization or underimmunization	White Race	1.1	0.22	0.478159	0.632537	0.74	1.64	37707	8589	28897	35	186	138	10
	FAC017	No immunization or underimmunization	Black Race	0.86	0.46	-0.278813	0.780389	0.3	2.44	2905	655	2226	5	19	138	11
	FAC017	No immunization or underimmunization	Asian Race	0.04	0.04	-3.31692	0.00091015	0.01	0.26	968	141	823	3	1	138	12
	FAC017	No immunization or underimmunization	Hispanic Race	3.74	3.85	1.2843	0.199038	0.5	28.08	1984	401	1572	0	11	138	13
	FAC019	Socioeconomic/psychosocial factors	Overall	0.99	0.12	-0.106521	0.915169	0.77	1.26	44665	9918	34323	87	337	139	1
	FAC019	Socioeconomic/psychosocial factors	Time stratified: 1-60 days	0.96	0.13	-0.335686	0.737108	0.73	1.25	44665	9932	34422	73	238	139	2
	FAC019	Socioeconomic/psychosocial factors	Time stratified: 61-120 days	0.96	0.36	-0.12134	0.903422	0.46	2	27010	3604	23322	11	73	139	3
	FAC019	Socioeconomic/psychosocial factors	Time stratified: 121-182 days	1.31	0.66	0.542807	0.587263	0.49	3.52	21615	2445	19141	3	26	139	4
	FAC019	Socioeconomic/psychosocial factors	Age 65-74 years	0.92	0.19	-0.399153	0.689781	0.61	1.38	20840	3994	16689	29	128	139	5
	FAC019	Socioeconomic/psychosocial factors	Age 75-84 years	0.98	0.2	-0.102212	0.918589	0.66	1.46	15238	3495	11602	33	108	139	6
	FAC019	Socioeconomic/psychosocial factors	Age 85+ years	1.13	0.27	0.534391	0.593071	0.72	1.79	8587	2429	6032	25	101	139	7
	FAC019	Socioeconomic/psychosocial factors	Male	1.11	0.26	0.435919	0.662896	0.7	1.76	21927	4565	17221	24	117	139	8
	FAC019	Socioeconomic/psychosocial factors	Female	0.95	0.14	-0.367535	0.71322	0.71	1.26	22738	5353	17102	63	220	139	9
	FAC019	Socioeconomic/psychosocial factors	White Race	0.96	0.13	-0.296408	0.766919	0.74	1.25	37721	8535	28852	72	262	139	10
	FAC019	Socioeconomic/psychosocial factors	Black Race	1.01	0.35	0.0262576	0.979052	0.51	2.01	2905	641	2213	11	40	139	11
	FAC019	Socioeconomic/psychosocial factors	Asian Race	4.42e+32	0			4.42e+32	4.42e+32	972	144	821	0	7	139	12
	FAC019	Socioeconomic/psychosocial factors	Hispanic Race	1.17	0.99	0.181769	0.855764	0.22	6.17	2001	406	1577	1	17	139	13
	FAC020	Lifestyle/life management factors	Overall	1.16	0.1	1.74546	0.0809056	0.98	1.38	42832	9526	31999	188	1119	140	1
	FAC020	Lifestyle/life management factors	Time stratified: 1-60 days	1.09	0.1	0.885795	0.375728	0.9	1.31	42832	9550	32291	164	827	140	2
	FAC020	Lifestyle/life management factors	Time stratified: 61-120 days	1.45	0.34	1.56866	0.116728	0.91	2.3	25354	3475	21657	21	201	140	3
	FAC020	Lifestyle/life management factors	Time stratified: 121-182 days	1.61	0.74	1.03175	0.30219	0.65	3.95	20145	2356	17695	3	91	140	4
	FAC020	Lifestyle/life management factors	Age 65-74 years	1.14	0.12	1.19313	0.232818	0.92	1.4	19480	3707	14896	115	762	140	5
	FAC020	Lifestyle/life management factors	Age 75-84 years	1.09	0.19	0.493965	0.621331	0.78	1.52	14770	3377	11052	55	286	140	6
	FAC020	Lifestyle/life management factors	Age 85+ years	1.21	0.31	0.723588	0.469319	0.73	2	8582	2442	6051	18	71	140	7
	FAC020	Lifestyle/life management factors	Male	1.34	0.17	2.39663	0.0165465	1.06	1.71	20790	4319	15791	81	599	140	8
	FAC020	Lifestyle/life management factors	Female	1.01	0.12	0.103529	0.917543	0.8	1.28	22042	5207	16208	107	520	140	9
	FAC020	Lifestyle/life management factors	White Race	1.09	0.1	1.00838	0.313274	0.92	1.3	36160	8175	26900	169	916	140	10
	FAC020	Lifestyle/life management factors	Black Race	1.4	0.53	0.872619	0.382871	0.66	2.95	2749	619	2009	14	107	140	11
	FAC020	Lifestyle/life management factors	Asian Race	2.55	2.65	0.898457	0.368942	0.33	19.61	957	143	797	1	16	140	12
	FAC020	Lifestyle/life management factors	Hispanic Race	2.4	1.23	1.71841	0.0857221	0.88	6.54	1942	399	1485	3	55	140	13
	FAC022	Acquired absence of limb or organ	Overall	0.87	0.05	-2.2369	0.0252929	0.77	0.98	38071	7949	28414	355	1353	141	1
	FAC022	Acquired absence of limb or organ	Time stratified: 1-60 days	0.87	0.07	-1.80319	0.0713587	0.75	1.01	38071	8052	28957	252	810	141	2
	FAC022	Acquired absence of limb or organ	Time stratified: 61-120 days	1.01	0.15	0.0427451	0.965905	0.75	1.36	22665	2823	19462	49	331	141	3
	FAC022	Acquired absence of limb or organ	Time stratified: 121-182 days	0.59	0.1	-3.18311	0.00145701	0.43	0.82	18034	1877	15891	54	212	141	4
	FAC022	Acquired absence of limb or organ	Age 65-74 years	0.83	0.09	-1.7316	0.0833441	0.68	1.02	18192	3288	14185	127	592	141	5
	FAC022	Acquired absence of limb or organ	Age 75-84 years	0.83	0.08	-1.79549	0.0725751	0.68	1.02	12732	2716	9401	138	477	141	6
	FAC022	Acquired absence of limb or organ	Age 85+ years	1.01	0.13	0.11421	0.909072	0.79	1.3	7147	1945	4828	90	284	141	7
	FAC022	Acquired absence of limb or organ	Male	0.95	0.11	-0.459347	0.645985	0.75	1.2	19882	3989	15327	95	471	141	8
	FAC022	Acquired absence of limb or organ	Female	0.86	0.06	-2.09912	0.0358066	0.74	0.99	18189	3960	13087	260	882	141	9
	FAC022	Acquired absence of limb or organ	White Race	0.89	0.06	-1.76383	0.0777599	0.77	1.01	32081	6829	23765	309	1178	141	10
	FAC022	Acquired absence of limb or organ	Black Race	0.89	0.2	-0.508668	0.610985	0.57	1.39	2451	513	1825	21	92	141	11
	FAC022	Acquired absence of limb or organ	Asian Race	1.57	1.24	0.575194	0.56516	0.34	7.38	894	132	740	3	19	141	12
	FAC022	Acquired absence of limb or organ	Hispanic Race	0.61	0.18	-1.72115	0.0852244	0.35	1.07	1675	306	1308	15	46	141	13
	FAC023	Organ transplant status	Overall	1.07	0.37	0.18819	0.850728	0.54	2.12	44829	10031	34738	15	45	142	1
	FAC023	Organ transplant status	Time stratified: 1-60 days	1.1	0.47	0.231671	0.816793	0.48	2.53	44829	10035	34758	11	25	142	2
	FAC023	Organ transplant status	Time stratified: 61-120 days	5.28	5.51	1.59406	0.110923	0.68	40.8	27274	3663	23596	1	14	142	3
	FAC023	Organ transplant status	Time stratified: 121-182 days	0.39	0.32	-1.14915	0.250493	0.08	1.95	21890	2483	19398	3	6	142	4
	FAC023	Organ transplant status	Age 65-74 years	1.01	0.52	0.0121641	0.990295	0.36	2.78	20871	4006	16837	6	22	142	5
	FAC023	Organ transplant status	Age 75-84 years	2.63	1.95	1.30439	0.1921	0.62	11.25	15280	3545	11719	3	13	142	6
	FAC023	Organ transplant status	Age 85+ years	0.56	0.32	-1.00373	0.315509	0.19	1.72	8678	2480	6182	6	10	142	7
	FAC023	Organ transplant status	Male	1.13	0.63	0.215401	0.829454	0.38	3.36	21919	4573	17321	6	19	142	8
	FAC023	Organ transplant status	Female	1.04	0.46	0.0777092	0.938059	0.43	2.48	22910	5458	17417	9	26	142	9
	FAC023	Organ transplant status	White Race	0.89	0.33	-0.319401	0.749423	0.43	1.84	37872	8640	29184	12	36	142	10
	FAC023	Organ transplant status	Black Race	1.32	1.23	0.302212	0.76249	0.21	8.18	2919	653	2260	3	3	142	11
	FAC023	Organ transplant status	Asian Race	5.71e+18	0			5.71e+18	5.71e+18	970	142	826	0	2	142	12
	FAC023	Organ transplant status	Hispanic Race	4.17e+32	0			4.17e+32	4.17e+32	2001	403	1595	0	3	142	13
	FAC024	Carrier status	Overall	1.41	0.44	1.09761	0.272377	0.76	2.6	45012	10091	34850	12	59	143	1
	FAC024	Carrier status	Time stratified: 1-60 days	1.58	0.64	1.12564	0.260316	0.71	3.48	45012	10096	34874	7	35	143	2
	FAC024	Carrier status	Time stratified: 61-120 days	0.73	0.45	-0.509405	0.610468	0.22	2.42	27394	3692	23688	3	11	143	3
	FAC024	Carrier status	Time stratified: 121-182 days	2.82	2.93	0.998783	0.3179	0.37	21.65	21988	2506	19467	2	13	143	4
	FAC024	Carrier status	Age 65-74 years	0.88	0.45	-0.244917	0.806521	0.32	2.42	20980	4050	16907	3	20	143	5
	FAC024	Carrier status	Age 75-84 years	1.95	0.98	1.32293	0.185859	0.73	5.24	15343	3555	11759	6	23	143	6
	FAC024	Carrier status	Age 85+ years	1.89	1.05	1.14455	0.252398	0.64	5.6	8689	2486	6184	3	16	143	7
	FAC024	Carrier status	Male	1.68	0.71	1.23064	0.218457	0.74	3.83	22021	4607	17380	6	28	143	8
	FAC024	Carrier status	Female	1.27	0.54	0.549569	0.582615	0.55	2.94	22991	5484	17470	6	31	143	9
	FAC024	Carrier status	White Race	2.12	0.73	2.17851	0.0293684	1.08	4.16	38021	8681	29279	10	51	143	10
	FAC024	Carrier status	Black Race	1.23	1.5	0.171833	0.863569	0.11	13.4	2934	662	2269	1	2	143	11
	FAC024	Carrier status	Asian Race	5.44e+18	0			5.44e+18	5.44e+18	976	145	829	0	2	143	12
	FAC024	Carrier status	Hispanic Race	0.11	0.1	-2.39356	0.0166858	0.02	0.67	2008	407	1600	0	1	143	13
	FAC025	Other specified status	Overall	1.05	0.06	0.988194	0.323058	0.95	1.17	11214	985	4681	658	4890	144	1
	FAC025	Other specified status	Time stratified: 1-60 days	1.08	0.06	1.33462	0.182002	0.96	1.21	11214	1080	5717	563	3854	144	2
	FAC025	Other specified status	Time stratified: 61-120 days	0.98	0.16	-0.153821	0.877751	0.71	1.33	4206	269	3185	62	690	144	3
	FAC025	Other specified status	Time stratified: 121-182 days	0.84	0.17	-0.8615	0.388962	0.55	1.26	2905	172	2354	33	346	144	4
	FAC025	Other specified status	Age 65-74 years	1.11	0.08	1.36442	0.172436	0.96	1.29	6176	491	2746	287	2652	144	5
	FAC025	Other specified status	Age 75-84 years	0.95	0.09	-0.527637	0.597751	0.8	1.14	3551	335	1431	234	1551	144	6
	FAC025	Other specified status	Age 85+ years	1.14	0.13	1.17483	0.240064	0.91	1.43	1487	159	504	137	687	144	7
	FAC025	Other specified status	Male	1.04	0.08	0.521312	0.60215	0.89	1.22	6242	521	2812	294	2615	144	8
	FAC025	Other specified status	Female	1.08	0.07	1.06879	0.285162	0.94	1.23	4972	464	1869	364	2275	144	9
	FAC025	Other specified status	White Race	1.01	0.06	0.144507	0.8851	0.9	1.12	9468	839	3929	575	4125	144	10
	FAC025	Other specified status	Black Race	1.7	0.39	2.26735	0.0233692	1.07	2.68	641	63	262	30	286	144	11
	FAC025	Other specified status	Asian Race	2.39	0.9	2.30866	0.0209626	1.14	5	298	23	127	8	140	144	12
	FAC025	Other specified status	Hispanic Race	0.82	0.18	-0.881393	0.378105	0.54	1.27	491	36	216	27	212	144	13
	FAC026	Personal history of nicotine dependence	Overall	1.1	0.06	1.76969	0.0767783	0.99	1.23	30455	6092	21479	451	2433	145	1
	FAC026	Personal history of nicotine dependence	Time stratified: 1-60 days	1.09	0.07	1.40869	0.158926	0.97	1.23	30455	6173	22174	370	1738	145	2
	FAC026	Personal history of nicotine dependence	Time stratified: 61-120 days	1.07	0.17	0.444518	0.656668	0.79	1.45	17185	2176	14508	56	445	145	3
	FAC026	Personal history of nicotine dependence	Time stratified: 121-182 days	1.1	0.23	0.449247	0.653254	0.73	1.66	13459	1486	11698	25	250	145	4
	FAC026	Personal history of nicotine dependence	Age 65-74 years	1.24	0.1	2.57608	0.00999278	1.05	1.45	14490	2422	10442	198	1428	145	5
	FAC026	Personal history of nicotine dependence	Age 75-84 years	0.95	0.09	-0.531169	0.595302	0.8	1.14	9858	2022	6941	169	726	145	6
	FAC026	Personal history of nicotine dependence	Age 85+ years	0.93	0.11	-0.576299	0.564413	0.74	1.18	6107	1648	4096	84	279	145	7
	FAC026	Personal history of nicotine dependence	Male	1.06	0.08	0.719177	0.472032	0.91	1.22	13507	2399	9489	233	1386	145	8
	FAC026	Personal history of nicotine dependence	Female	1.12	0.09	1.39792	0.162138	0.96	1.31	16948	3693	11990	218	1047	145	9
	FAC026	Personal history of nicotine dependence	White Race	1.08	0.06	1.3954	0.162896	0.97	1.22	25294	5141	17688	400	2065	145	10
	FAC026	Personal history of nicotine dependence	Black Race	1.27	0.29	1.06853	0.285281	0.82	1.99	2071	417	1456	24	174	145	11
	FAC026	Personal history of nicotine dependence	Asian Race	1.92	1.16	1.07138	0.284	0.58	6.3	785	109	639	1	36	145	12
	FAC026	Personal history of nicotine dependence	Hispanic Race	1.54	0.43	1.54473	0.122411	0.89	2.67	1517	287	1107	13	110	145	13
	FAC027	Personal history of malignant neoplasm	Overall	0.9	0.06	-1.6143	0.106462	0.79	1.02	35110	7369	26001	337	1403	146	1
	FAC027	Personal history of malignant neoplasm	Time stratified: 1-60 days	0.92	0.07	-1.05298	0.292352	0.79	1.08	35110	7491	26654	215	750	146	2
	FAC027	Personal history of malignant neoplasm	Time stratified: 61-120 days	0.78	0.1	-1.85639	0.0633983	0.61	1.01	20924	2640	17820	85	379	146	3
	FAC027	Personal history of malignant neoplasm	Time stratified: 121-182 days	0.93	0.18	-0.350156	0.726221	0.64	1.37	16541	1778	14452	37	274	146	4
	FAC027	Personal history of malignant neoplasm	Age 65-74 years	0.89	0.1	-1.02682	0.304505	0.7	1.12	17303	3184	13443	93	583	146	5
	FAC027	Personal history of malignant neoplasm	Age 75-84 years	0.94	0.09	-0.604365	0.545601	0.78	1.14	11397	2439	8273	141	544	146	6
	FAC027	Personal history of malignant neoplasm	Age 85+ years	0.91	0.11	-0.800277	0.42355	0.72	1.15	6410	1746	4285	103	276	146	7
	FAC027	Personal history of malignant neoplasm	Male	0.89	0.08	-1.25549	0.2093	0.74	1.07	16893	3254	12697	169	773	146	8
	FAC027	Personal history of malignant neoplasm	Female	0.9	0.08	-1.2262	0.220124	0.76	1.07	18217	4115	13304	168	630	146	9
	FAC027	Personal history of malignant neoplasm	White Race	0.93	0.06	-1.01361	0.31077	0.82	1.07	29162	6237	21355	303	1267	146	10
	FAC027	Personal history of malignant neoplasm	Black Race	0.82	0.21	-0.756273	0.449485	0.5	1.36	2467	515	1871	17	64	146	11
	FAC027	Personal history of malignant neoplasm	Asian Race	1.14	0.87	0.166721	0.86759	0.25	5.12	857	127	713	1	16	146	12
	FAC027	Personal history of malignant neoplasm	Hispanic Race	0.91	0.37	-0.237329	0.812402	0.4	2.04	1744	345	1359	7	33	146	13
	FAC028	Family history of disease	Overall	0.93	0.05	-1.33015	0.18347	0.83	1.04	36820	7992	26656	394	1778	147	1
	FAC028	Family history of disease	Time stratified: 1-60 days	0.91	0.06	-1.36835	0.171202	0.8	1.04	36820	8093	27338	293	1096	147	2
	FAC028	Family history of disease	Time stratified: 61-120 days	0.96	0.13	-0.34287	0.731696	0.74	1.24	21394	2861	18036	65	432	147	3
	FAC028	Family history of disease	Time stratified: 121-182 days	0.91	0.17	-0.493506	0.621655	0.63	1.31	16812	1917	14609	36	250	147	4
	FAC028	Family history of disease	Age 65-74 years	0.91	0.08	-1.15617	0.247612	0.77	1.07	16495	3081	12289	173	952	147	5
	FAC028	Family history of disease	Age 75-84 years	0.95	0.09	-0.532956	0.594064	0.79	1.15	12715	2804	9151	145	615	147	6
	FAC028	Family history of disease	Age 85+ years	0.85	0.12	-1.15756	0.247044	0.65	1.12	7610	2107	5216	76	211	147	7
	FAC028	Family history of disease	Male	0.93	0.08	-0.803211	0.421853	0.79	1.1	18036	3649	13385	172	830	147	8
	FAC028	Family history of disease	Female	0.93	0.07	-0.978367	0.327893	0.8	1.08	18784	4343	13271	222	948	147	9
	FAC028	Family history of disease	White Race	0.92	0.06	-1.43406	0.151556	0.81	1.03	30883	6823	22188	345	1527	147	10
	FAC028	Family history of disease	Black Race	1.26	0.29	1.01987	0.307789	0.81	1.96	2438	538	1755	25	120	147	11
	FAC028	Family history of disease	Asian Race	0.75	0.33	-0.662592	0.507592	0.32	1.77	884	130	722	5	27	147	12
	FAC028	Family history of disease	Hispanic Race	0.91	0.36	-0.24876	0.803547	0.42	1.97	1744	350	1315	8	71	147	13
	FAC029	Genetic susceptibility to disease	Overall	0.88	0.19	-0.598896	0.549242	0.58	1.33	44710	9995	34569	28	118	148	1
	FAC029	Genetic susceptibility to disease	Time stratified: 1-60 days	0.66	0.18	-1.56294	0.118066	0.39	1.11	44710	10003	34635	20	52	148	2
	FAC029	Genetic susceptibility to disease	Time stratified: 61-120 days	1.82	0.91	1.20088	0.229799	0.68	4.86	27197	3645	23509	4	39	148	3
	FAC029	Genetic susceptibility to disease	Time stratified: 121-182 days	1.29	0.73	0.455058	0.649068	0.43	3.88	21814	2468	19315	4	27	148	4
	FAC029	Genetic susceptibility to disease	Age 65-74 years	0.62	0.19	-1.5748	0.115303	0.34	1.12	20855	4020	16775	12	48	148	5
	FAC029	Genetic susceptibility to disease	Age 75-84 years	1.5	0.52	1.19355	0.232655	0.77	2.94	15214	3506	11648	9	51	148	6
	FAC029	Genetic susceptibility to disease	Age 85+ years	0.78	0.39	-0.502001	0.615667	0.29	2.08	8641	2469	6146	7	19	148	7
	FAC029	Genetic susceptibility to disease	Male	1.02	0.56	0.033762	0.973067	0.35	3	22050	4615	17404	3	28	148	8
	FAC029	Genetic susceptibility to disease	Female	0.88	0.2	-0.555506	0.578549	0.57	1.37	22660	5380	17165	25	90	148	9
	FAC029	Genetic susceptibility to disease	White Race	0.76	0.17	-1.25348	0.21003	0.49	1.17	37758	8596	29039	26	97	148	10
	FAC029	Genetic susceptibility to disease	Black Race	1.2	0.94	0.234886	0.814297	0.26	5.58	2913	657	2248	1	7	148	11
	FAC029	Genetic susceptibility to disease	Asian Race	5.62e+18	0			5.62e+18	5.62e+18	973	145	826	0	2	148	12
	FAC029	Genetic susceptibility to disease	Hispanic Race	4.07	4.25	1.34616	0.178251	0.53	31.44	1999	404	1587	1	7	148	13
	FAC030	Personal history of other disease	Overall	0.94	0.03	-2.00231	0.0452514	0.88	1	30099	4735	16941	1360	7063	149	1
	FAC030	Personal history of other disease	Time stratified: 1-60 days	0.95	0.03	-1.29037	0.196924	0.89	1.02	30099	4987	18648	1108	5356	149	2
	FAC030	Personal history of other disease	Time stratified: 61-120 days	0.82	0.08	-2.11045	0.0348194	0.68	0.99	14366	1536	11550	168	1112	149	3
	FAC030	Personal history of other disease	Time stratified: 121-182 days	0.85	0.11	-1.27989	0.200582	0.66	1.09	10712	993	9040	84	595	149	4
	FAC030	Personal history of other disease	Age 65-74 years	0.85	0.04	-3.17862	0.00147979	0.77	0.94	14880	2086	9094	507	3193	149	5
	FAC030	Personal history of other disease	Age 75-84 years	1.04	0.06	0.802275	0.422394	0.94	1.16	9974	1644	5390	472	2468	149	6
	FAC030	Personal history of other disease	Age 85+ years	1.01	0.06	0.0820902	0.934575	0.89	1.13	5245	1005	2457	381	1402	149	7
	FAC030	Personal history of other disease	Male	0.89	0.04	-2.34957	0.0187953	0.81	0.98	15152	2275	9089	568	3220	149	8
	FAC030	Personal history of other disease	Female	0.99	0.04	-0.295977	0.767247	0.91	1.07	14947	2460	7852	792	3843	149	9
	FAC030	Personal history of other disease	White Race	0.92	0.03	-2.36354	0.0181011	0.86	0.99	25327	4070	14251	1172	5834	149	10
	FAC030	Personal history of other disease	Black Race	0.94	0.1	-0.596128	0.55109	0.75	1.16	1926	282	1003	107	534	149	11
	FAC030	Personal history of other disease	Asian Race	1.46	0.47	1.19303	0.232856	0.78	2.74	705	80	416	14	195	149	12
	FAC030	Personal history of other disease	Hispanic Race	1.13	0.18	0.724708	0.468631	0.82	1.55	1401	211	805	42	343	149	13
	GEN001	Nephritis; nephrosis; renal sclerosis	Overall	1.08	0.13	0.6314	0.527779	0.86	1.35	43935	9612	33866	100	357	150	1
	GEN001	Nephritis; nephrosis; renal sclerosis	Time stratified: 1-60 days	1.1	0.15	0.700601	0.483552	0.84	1.44	43935	9632	33988	80	235	150	2
	GEN001	Nephritis; nephrosis; renal sclerosis	Time stratified: 61-120 days	1.14	0.32	0.476842	0.633475	0.66	1.98	26632	3504	23049	14	65	150	3
	GEN001	Nephritis; nephrosis; renal sclerosis	Time stratified: 121-182 days	0.85	0.32	-0.435462	0.663227	0.4	1.79	21354	2379	18912	6	57	150	4
	GEN001	Nephritis; nephrosis; renal sclerosis	Age 65-74 years	1.11	0.18	0.606733	0.544028	0.8	1.53	20447	3800	16415	46	186	150	5
	GEN001	Nephritis; nephrosis; renal sclerosis	Age 75-84 years	0.98	0.21	-0.0987327	0.92135	0.65	1.48	14938	3398	11392	34	114	150	6
	GEN001	Nephritis; nephrosis; renal sclerosis	Age 85+ years	1.17	0.3	0.619988	0.535266	0.71	1.95	8550	2414	6059	20	57	150	7
	GEN001	Nephritis; nephrosis; renal sclerosis	Male	1.05	0.16	0.345572	0.729665	0.78	1.43	21446	4354	16837	57	198	150	8
	GEN001	Nephritis; nephrosis; renal sclerosis	Female	1.09	0.19	0.476667	0.633599	0.77	1.54	22489	5258	17029	43	159	150	9
	GEN001	Nephritis; nephrosis; renal sclerosis	White Race	1.27	0.17	1.72707	0.0841549	0.97	1.66	37243	8314	28568	76	285	150	10
	GEN001	Nephritis; nephrosis; renal sclerosis	Black Race	0.69	0.22	-1.18473	0.236124	0.37	1.28	2802	602	2160	11	29	150	11
	GEN001	Nephritis; nephrosis; renal sclerosis	Asian Race	1.21	0.97	0.239907	0.810402	0.25	5.81	935	141	785	0	9	150	12
	GEN001	Nephritis; nephrosis; renal sclerosis	Hispanic Race	0.64	0.23	-1.22907	0.219046	0.32	1.3	1910	368	1505	11	26	150	13
	GEN002	Acute and unspecified renal failure	Overall	0.91	0.05	-1.58794	0.112299	0.82	1.02	37138	7275	27810	466	1587	151	1
	GEN002	Acute and unspecified renal failure	Time stratified: 1-60 days	0.95	0.06	-0.778381	0.436345	0.83	1.08	37138	7397	28349	344	1048	151	2
	GEN002	Acute and unspecified renal failure	Time stratified: 61-120 days	0.84	0.11	-1.39543	0.162887	0.65	1.08	22283	2640	19240	74	329	151	3
	GEN002	Acute and unspecified renal failure	Time stratified: 121-182 days	0.7	0.13	-1.96289	0.0496594	0.48	1	17818	1768	15792	48	210	151	4
	GEN002	Acute and unspecified renal failure	Age 65-74 years	0.92	0.09	-0.823584	0.410176	0.75	1.12	17950	3097	14124	136	593	151	5
	GEN002	Acute and unspecified renal failure	Age 75-84 years	1.03	0.1	0.252917	0.800332	0.85	1.24	12528	2547	9222	165	594	151	6
	GEN002	Acute and unspecified renal failure	Age 85+ years	0.85	0.08	-1.72833	0.0839299	0.7	1.02	6660	1631	4464	165	400	151	7
	GEN002	Acute and unspecified renal failure	Male	0.76	0.06	-3.1674	0.00153811	0.65	0.9	17826	3190	13672	223	741	151	8
	GEN002	Acute and unspecified renal failure	Female	1.06	0.08	0.824641	0.409575	0.92	1.24	19312	4085	14138	243	846	151	9
	GEN002	Acute and unspecified renal failure	White Race	0.96	0.06	-0.636578	0.5244	0.85	1.09	31623	6325	23606	392	1300	151	10
	GEN002	Acute and unspecified renal failure	Black Race	0.67	0.12	-2.23324	0.025533	0.47	0.95	2186	425	1588	41	132	151	11
	GEN002	Acute and unspecified renal failure	Asian Race	1	0.42	0.00726473	0.994204	0.44	2.28	802	105	645	6	46	151	12
	GEN002	Acute and unspecified renal failure	Hispanic Race	0.79	0.19	-1.01531	0.30996	0.49	1.25	1631	278	1248	22	83	151	13
	GEN003	Chronic kidney disease	Overall	0.98	0.06	-0.34667	0.728839	0.87	1.1	34598	6426	26192	371	1609	152	1
	GEN003	Chronic kidney disease	Time stratified: 1-60 days	1.01	0.07	0.12256	0.902455	0.88	1.16	34598	6521	26768	276	1033	152	2
	GEN003	Chronic kidney disease	Time stratified: 61-120 days	0.8	0.11	-1.60642	0.108182	0.61	1.05	20856	2312	18135	66	343	152	3
	GEN003	Chronic kidney disease	Time stratified: 121-182 days	0.98	0.19	-0.113963	0.909267	0.68	1.42	16706	1578	14866	29	233	152	4
	GEN003	Chronic kidney disease	Age 65-74 years	0.98	0.1	-0.192596	0.847276	0.8	1.2	17478	2866	13832	129	651	152	5
	GEN003	Chronic kidney disease	Age 75-84 years	1.01	0.1	0.0786702	0.937295	0.83	1.23	11436	2208	8539	124	565	152	6
	GEN003	Chronic kidney disease	Age 85+ years	1.02	0.11	0.149547	0.881122	0.82	1.26	5684	1352	3821	118	393	152	7
	GEN003	Chronic kidney disease	Male	0.99	0.09	-0.13737	0.890738	0.83	1.18	16687	2789	12921	159	818	152	8
	GEN003	Chronic kidney disease	Female	0.97	0.08	-0.34813	0.727743	0.83	1.14	17911	3637	13271	212	791	152	9
	GEN003	Chronic kidney disease	White Race	0.98	0.06	-0.312561	0.754614	0.86	1.11	29612	5604	22383	318	1307	152	10
	GEN003	Chronic kidney disease	Black Race	1.02	0.23	0.0779472	0.93787	0.65	1.58	1895	354	1395	24	122	152	11
	GEN003	Chronic kidney disease	Asian Race	0.97	0.36	-0.077509	0.938219	0.47	2.03	746	100	596	6	44	152	12
	GEN003	Chronic kidney disease	Hispanic Race	0.91	0.22	-0.391481	0.695442	0.56	1.48	1474	234	1132	17	91	152	13
	GEN004	Urinary tract infections	Overall	0.88	0.05	-2.47362	0.0133753	0.79	0.97	37810	7415	27497	558	2340	153	1
	GEN004	Urinary tract infections	Time stratified: 1-60 days	0.91	0.06	-1.3543	0.175641	0.8	1.04	37810	7595	28449	378	1388	153	2
	GEN004	Urinary tract infections	Time stratified: 61-120 days	0.67	0.07	-3.56364	0.00036575	0.54	0.84	22340	2670	18971	122	577	153	3
	GEN004	Urinary tract infections	Time stratified: 121-182 days	0.96	0.14	-0.248237	0.803951	0.72	1.29	17558	1753	15372	58	375	153	4
	GEN004	Urinary tract infections	Age 65-74 years	0.71	0.06	-3.73872	0.00018496	0.59	0.85	18812	3291	14454	197	870	153	5
	GEN004	Urinary tract infections	Age 75-84 years	1.08	0.1	0.852706	0.393822	0.9	1.29	12626	2594	8943	182	907	153	6
	GEN004	Urinary tract infections	Age 85+ years	0.96	0.09	-0.441984	0.658501	0.81	1.15	6372	1530	4100	179	563	153	7
	GEN004	Urinary tract infections	Male	0.74	0.07	-3.21306	0.00131329	0.62	0.89	20280	3899	15376	200	805	153	8
	GEN004	Urinary tract infections	Female	0.99	0.06	-0.170516	0.864604	0.87	1.12	17530	3516	12121	358	1535	153	9
	GEN004	Urinary tract infections	White Race	0.9	0.05	-1.7482	0.0804301	0.81	1.01	32030	6399	23183	477	1971	153	10
	GEN004	Urinary tract infections	Black Race	0.75	0.15	-1.39072	0.164309	0.51	1.12	2377	476	1693	42	166	153	11
	GEN004	Urinary tract infections	Asian Race	0.88	0.32	-0.350808	0.725732	0.43	1.8	852	112	672	11	57	153	12
	GEN004	Urinary tract infections	Hispanic Race	0.75	0.19	-1.1432	0.252955	0.47	1.22	1600	261	1209	19	111	153	13
	GEN005	Calculus of urinary tract	Overall	1.19	0.13	1.5526	0.120519	0.96	1.48	43766	9663	33316	114	673	154	1
	GEN005	Calculus of urinary tract	Time stratified: 1-60 days	1.28	0.18	1.79316	0.0729471	0.98	1.67	43766	9706	33622	71	367	154	2
	GEN005	Calculus of urinary tract	Time stratified: 61-120 days	0.86	0.2	-0.641902	0.520937	0.55	1.35	26397	3516	22663	28	190	154	3
	GEN005	Calculus of urinary tract	Time stratified: 121-182 days	1.36	0.39	1.06139	0.288515	0.77	2.38	20998	2363	18504	15	116	154	4
	GEN005	Calculus of urinary tract	Age 65-74 years	0.98	0.16	-0.107187	0.914641	0.72	1.35	20332	3843	16094	52	343	154	5
	GEN005	Calculus of urinary tract	Age 75-84 years	1.41	0.28	1.75544	0.0791846	0.96	2.08	14904	3404	11225	38	237	154	6
	GEN005	Calculus of urinary tract	Age 85+ years	1.31	0.31	1.14163	0.253607	0.83	2.07	8530	2416	5997	24	93	154	7
	GEN005	Calculus of urinary tract	Male	1.47	0.22	2.5243	0.0115929	1.09	1.98	21191	4350	16334	53	454	154	8
	GEN005	Calculus of urinary tract	Female	0.88	0.14	-0.793455	0.427513	0.64	1.21	22575	5313	16982	61	219	154	9
	GEN005	Calculus of urinary tract	White Race	1.26	0.15	1.90864	0.0563087	0.99	1.59	36924	8293	27944	101	586	154	10
	GEN005	Calculus of urinary tract	Black Race	1.06	0.45	0.140974	0.887891	0.47	2.42	2871	642	2189	6	34	154	11
	GEN005	Calculus of urinary tract	Asian Race	5.6e+18	0			5.6e+18	5.6e+18	960	143	806	0	11	154	12
	GEN005	Calculus of urinary tract	Hispanic Race	0.59	0.28	-1.12679	0.259831	0.23	1.48	1967	395	1543	5	24	154	13
	GEN006	Other specified and unspecified diseases of kidney and ureters	Overall	1.02	0.05	0.320035	0.748942	0.92	1.13	40528	8187	29680	521	2140	155	1
	GEN006	Other specified and unspecified diseases of kidney and ureters	Time stratified: 1-60 days	1.01	0.06	0.0910934	0.927418	0.89	1.14	40528	8335	30550	373	1270	155	2
	GEN006	Other specified and unspecified diseases of kidney and ureters	Time stratified: 61-120 days	0.97	0.12	-0.252276	0.800827	0.77	1.23	23916	2957	20357	94	508	155	3
	GEN006	Other specified and unspecified diseases of kidney and ureters	Time stratified: 121-182 days	1.11	0.19	0.643172	0.520113	0.8	1.55	18886	1976	16494	54	362	155	4
	GEN006	Other specified and unspecified diseases of kidney and ureters	Age 65-74 years	0.91	0.08	-0.989663	0.322339	0.77	1.09	19169	3356	14743	186	884	155	5
	GEN006	Other specified and unspecified diseases of kidney and ureters	Age 75-84 years	1.25	0.11	2.53896	0.0111181	1.05	1.48	13637	2843	9773	186	835	155	6
	GEN006	Other specified and unspecified diseases of kidney and ureters	Age 85+ years	0.92	0.09	-0.891436	0.372695	0.76	1.11	7722	1988	5164	149	421	155	7
	GEN006	Other specified and unspecified diseases of kidney and ureters	Male	1.01	0.08	0.169885	0.865101	0.87	1.17	19418	3596	14302	259	1261	155	8
	GEN006	Other specified and unspecified diseases of kidney and ureters	Female	1	0.07	-0.0540733	0.956877	0.86	1.15	21110	4591	15378	262	879	155	9
	GEN006	Other specified and unspecified diseases of kidney and ureters	White Race	1.04	0.06	0.660344	0.509033	0.93	1.16	34489	7140	25101	447	1801	155	10
	GEN006	Other specified and unspecified diseases of kidney and ureters	Black Race	1.27	0.25	1.22558	0.220355	0.87	1.86	2454	471	1795	33	155	155	11
	GEN006	Other specified and unspecified diseases of kidney and ureters	Asian Race	0.99	0.37	-0.0332274	0.973493	0.47	2.06	865	118	691	8	48	155	12
	GEN006	Other specified and unspecified diseases of kidney and ureters	Hispanic Race	0.58	0.13	-2.45085	0.0142521	0.38	0.9	1735	292	1317	27	99	155	13
	GEN007	Other specified and unspecified diseases of bladder and urethra	Overall	1.09	0.11	0.875771	0.381154	0.9	1.34	43782	9663	33320	129	670	156	1
	GEN007	Other specified and unspecified diseases of bladder and urethra	Time stratified: 1-60 days	1.21	0.15	1.55094	0.120916	0.95	1.55	43782	9706	33620	86	370	156	2
	GEN007	Other specified and unspecified diseases of bladder and urethra	Time stratified: 61-120 days	0.84	0.19	-0.747334	0.454862	0.54	1.32	26342	3493	22655	25	169	156	3
	GEN007	Other specified and unspecified diseases of bladder and urethra	Time stratified: 121-182 days	0.93	0.24	-0.288479	0.77298	0.57	1.53	21025	2365	18511	18	131	156	4
	GEN007	Other specified and unspecified diseases of bladder and urethra	Age 65-74 years	0.78	0.13	-1.47113	0.141255	0.57	1.08	20567	3908	16369	46	244	156	5
	GEN007	Other specified and unspecified diseases of bladder and urethra	Age 75-84 years	1.39	0.25	1.86992	0.0614948	0.98	1.97	14848	3393	11128	44	283	156	6
	GEN007	Other specified and unspecified diseases of bladder and urethra	Age 85+ years	1.27	0.23	1.32277	0.185912	0.89	1.82	8367	2362	5823	39	143	156	7
	GEN007	Other specified and unspecified diseases of bladder and urethra	Male	1.04	0.15	0.243189	0.807859	0.78	1.37	21356	4386	16517	70	383	156	8
	GEN007	Other specified and unspecified diseases of bladder and urethra	Female	1.14	0.16	0.923558	0.355716	0.86	1.51	22426	5277	16803	59	287	156	9
	GEN007	Other specified and unspecified diseases of bladder and urethra	White Race	1.13	0.12	1.07218	0.283638	0.91	1.4	36947	8305	27958	112	572	156	10
	GEN007	Other specified and unspecified diseases of bladder and urethra	Black Race	0.98	0.38	-0.0497514	0.960321	0.46	2.08	2858	633	2169	9	47	156	11
	GEN007	Other specified and unspecified diseases of bladder and urethra	Asian Race	1.46	0.98	0.567643	0.570277	0.39	5.45	960	143	801	1	15	156	12
	GEN007	Other specified and unspecified diseases of bladder and urethra	Hispanic Race	0.84	0.42	-0.349083	0.727027	0.32	2.23	1967	393	1538	5	31	156	13
	GEN008	Urinary incontinence	Overall	0.84	0.06	-2.38368	0.0171403	0.72	0.97	43354	9434	32766	223	931	157	1
	GEN008	Urinary incontinence	Time stratified: 1-60 days	0.83	0.08	-1.92585	0.0541225	0.69	1	43354	9508	33165	149	532	157	2
	GEN008	Urinary incontinence	Time stratified: 61-120 days	0.84	0.13	-1.10955	0.267192	0.62	1.14	26036	3405	22342	42	247	157	3
	GEN008	Urinary incontinence	Time stratified: 121-182 days	0.77	0.16	-1.27424	0.202577	0.51	1.15	20722	2271	18267	32	152	157	4
	GEN008	Urinary incontinence	Age 65-74 years	0.84	0.13	-1.11576	0.264524	0.63	1.14	20539	3895	16283	56	305	157	5
	GEN008	Urinary incontinence	Age 75-84 years	0.81	0.1	-1.71711	0.0859587	0.63	1.03	14670	3292	10965	82	331	157	6
	GEN008	Urinary incontinence	Age 85+ years	0.94	0.11	-0.541818	0.587944	0.74	1.18	8145	2247	5518	85	295	157	7
	GEN008	Urinary incontinence	Male	0.78	0.1	-1.93011	0.0535937	0.6	1	21522	4407	16723	73	319	157	8
	GEN008	Urinary incontinence	Female	0.89	0.08	-1.30714	0.191166	0.74	1.06	21832	5027	16043	150	612	157	9
	GEN008	Urinary incontinence	White Race	0.87	0.07	-1.66902	0.0951128	0.74	1.02	36624	8109	27549	195	771	157	10
	GEN008	Urinary incontinence	Black Race	0.65	0.19	-1.51478	0.129829	0.37	1.14	2817	626	2119	12	60	157	11
	GEN008	Urinary incontinence	Asian Race	0.67	0.28	-0.951632	0.341284	0.29	1.54	944	138	775	2	29	157	12
	GEN008	Urinary incontinence	Hispanic Race	0.7	0.23	-1.09382	0.274036	0.37	1.32	1931	375	1496	10	50	157	13
	GEN009	Hematuria	Overall	0.99	0.07	-0.1175	0.906464	0.86	1.14	42751	9230	32021	251	1249	158	1
	GEN009	Hematuria	Time stratified: 1-60 days	0.99	0.09	-0.091287	0.927265	0.83	1.18	42751	9315	32549	166	721	158	2
	GEN009	Hematuria	Time stratified: 61-120 days	0.92	0.15	-0.533981	0.593355	0.67	1.26	25479	3337	21764	55	323	158	3
	GEN009	Hematuria	Time stratified: 121-182 days	0.94	0.2	-0.293117	0.769433	0.62	1.42	20152	2234	17683	30	205	158	4
	GEN009	Hematuria	Age 65-74 years	0.91	0.11	-0.812038	0.41677	0.72	1.15	20176	3767	15781	93	535	158	5
	GEN009	Hematuria	Age 75-84 years	1.04	0.13	0.342761	0.731778	0.82	1.33	14414	3225	10635	92	462	158	6
	GEN009	Hematuria	Age 85+ years	1.09	0.15	0.585339	0.55832	0.82	1.43	8161	2238	5605	66	252	158	7
	GEN009	Hematuria	Male	1.03	0.11	0.285002	0.775643	0.84	1.26	20652	4128	15697	124	703	158	8
	GEN009	Hematuria	Female	0.94	0.1	-0.611472	0.540887	0.77	1.15	22099	5102	16324	127	546	158	9
	GEN009	Hematuria	White Race	0.98	0.08	-0.255209	0.798562	0.84	1.15	36102	7953	26853	214	1082	158	10
	GEN009	Hematuria	Black Race	1.22	0.39	0.62833	0.529788	0.65	2.29	2784	602	2103	15	64	158	11
	GEN009	Hematuria	Asian Race	1.27	0.59	0.526147	0.598786	0.52	3.15	923	127	761	6	29	158	12
	GEN009	Hematuria	Hispanic Race	1.03	0.31	0.109375	0.912905	0.57	1.88	1910	370	1480	9	51	158	13
	GEN010	Proteinuria	Overall	0.99	0.13	-0.0570317	0.95452	0.77	1.28	44410	9825	34242	77	266	159	1
	GEN010	Proteinuria	Time stratified: 1-60 days	1.1	0.17	0.60332	0.546296	0.81	1.49	44410	9850	34356	52	152	159	2
	GEN010	Proteinuria	Time stratified: 61-120 days	0.6	0.16	-1.87631	0.0606133	0.35	1.02	26946	3584	23290	17	55	159	3
	GEN010	Proteinuria	Time stratified: 121-182 days	1.18	0.49	0.407049	0.683972	0.53	2.67	21578	2420	19091	8	59	159	4
	GEN010	Proteinuria	Age 65-74 years	0.88	0.16	-0.666254	0.505249	0.61	1.27	20722	3925	16619	38	140	159	5
	GEN010	Proteinuria	Age 75-84 years	1.01	0.2	0.0492702	0.960704	0.68	1.5	15094	3457	11513	30	94	159	6
	GEN010	Proteinuria	Age 85+ years	1.42	0.5	1.00264	0.316036	0.72	2.82	8594	2443	6110	9	32	159	7
	GEN010	Proteinuria	Male	1.08	0.19	0.436515	0.662463	0.76	1.54	21702	4475	17039	41	147	159	8
	GEN010	Proteinuria	Female	0.9	0.16	-0.574484	0.565641	0.63	1.29	22708	5350	17203	36	119	159	9
	GEN010	Proteinuria	White Race	0.93	0.14	-0.526326	0.598662	0.69	1.24	37551	8470	28818	63	200	159	10
	GEN010	Proteinuria	Black Race	1.72	0.65	1.43559	0.151118	0.82	3.59	2874	636	2199	7	32	159	11
	GEN010	Proteinuria	Asian Race	0.67	0.58	-0.455547	0.648716	0.12	3.68	959	139	813	1	6	159	12
	GEN010	Proteinuria	Hispanic Race	0.74	0.3	-0.728626	0.466231	0.34	1.65	1973	387	1561	6	19	159	13
	GEN012	Hyperplasia of prostate	Overall	1.01	0.08	0.175658	0.860562	0.87	1.19	38961	8480	29048	234	1199	160	1
	GEN012	Hyperplasia of prostate	Time stratified: 1-60 days	0.93	0.09	-0.692351	0.488717	0.77	1.13	38961	8540	29529	174	718	160	2
	GEN012	Hyperplasia of prostate	Time stratified: 61-120 days	1.4	0.26	1.81836	0.0690088	0.97	2.02	23106	3103	19673	31	299	160	3
	GEN012	Hyperplasia of prostate	Time stratified: 121-182 days	0.93	0.19	-0.329085	0.742091	0.62	1.4	18318	2100	16007	29	182	160	4
	GEN012	Hyperplasia of prostate	Age 65-74 years	0.96	0.12	-0.335197	0.737476	0.74	1.23	18548	3479	14365	96	608	160	5
	GEN012	Hyperplasia of prostate	Age 75-84 years	1.02	0.13	0.148975	0.881574	0.79	1.31	12899	2921	9468	87	423	160	6
	GEN012	Hyperplasia of prostate	Age 85+ years	1.12	0.18	0.716686	0.473568	0.82	1.54	7514	2080	5215	51	168	160	7
	GEN012	Hyperplasia of prostate	Male	0.94	0.08	-0.711046	0.477056	0.81	1.11	15903	2972	11499	234	1198	160	8
	GEN012	Hyperplasia of prostate	Female	4.06e+32	0			4.06e+32	4.06e+32	23058	5508	17549	0	1	160	9
	GEN012	Hyperplasia of prostate	White Race	1.13	0.09	1.4949	0.134941	0.96	1.32	32834	7298	24305	201	1030	160	10
	GEN012	Hyperplasia of prostate	Black Race	0.63	0.22	-1.31396	0.188858	0.31	1.26	2643	580	1978	14	71	160	11
	GEN012	Hyperplasia of prostate	Asian Race	1.04	0.57	0.0757761	0.939597	0.36	3.02	820	113	680	4	23	160	12
	GEN012	Hyperplasia of prostate	Hispanic Race	0.6	0.22	-1.38325	0.166587	0.3	1.23	1755	333	1364	9	49	160	13
	GEN013	Inflammatory conditions of male genital organs	Overall	0.79	0.16	-1.17162	0.241349	0.54	1.17	44849	10018	34620	43	168	161	1
	GEN013	Inflammatory conditions of male genital organs	Time stratified: 1-60 days	0.83	0.2	-0.777727	0.43673	0.52	1.32	44849	10033	34697	28	91	161	2
	GEN013	Inflammatory conditions of male genital organs	Time stratified: 61-120 days	0.64	0.27	-1.05794	0.290082	0.28	1.46	27229	3659	23510	10	50	161	3
	GEN013	Inflammatory conditions of male genital organs	Time stratified: 121-182 days	0.81	0.38	-0.447844	0.654265	0.33	2.01	21805	2481	19292	5	27	161	4
	GEN013	Inflammatory conditions of male genital organs	Age 65-74 years	0.65	0.18	-1.56043	0.118659	0.38	1.12	20901	4009	16778	22	92	161	5
	GEN013	Inflammatory conditions of male genital organs	Age 75-84 years	1.03	0.36	0.0960462	0.923484	0.52	2.04	15282	3533	11675	13	61	161	6
	GEN013	Inflammatory conditions of male genital organs	Age 85+ years	0.81	0.36	-0.467803	0.639925	0.34	1.94	8666	2476	6167	8	15	161	7
	GEN013	Inflammatory conditions of male genital organs	Male	0.75	0.15	-1.47648	0.139816	0.51	1.1	21790	4510	17069	43	168	161	8
	GEN013	Inflammatory conditions of male genital organs	Female	1	0			1	1	23059	5508	17551	0	0	161	9
	GEN013	Inflammatory conditions of male genital organs	White Race	0.75	0.16	-1.34347	0.179121	0.49	1.14	37889	8620	29091	38	140	161	10
	GEN013	Inflammatory conditions of male genital organs	Black Race	1.21	0.91	0.257505	0.796789	0.28	5.25	2926	659	2253	1	13	161	11
	GEN013	Inflammatory conditions of male genital organs	Asian Race	1.98	2.19	0.616259	0.537724	0.23	17.26	972	143	823	1	5	161	12
	GEN013	Inflammatory conditions of male genital organs	Hispanic Race	1.13	1.2	0.114825	0.908584	0.14	9.09	1997	402	1588	1	6	161	13
	GEN014	Erectile dysfunction	Overall	1.04	0.17	0.256343	0.797686	0.76	1.42	44493	9977	34126	51	339	162	1
	GEN014	Erectile dysfunction	Time stratified: 1-60 days	0.94	0.2	-0.271712	0.785844	0.63	1.43	44493	9995	34320	33	145	162	2
	GEN014	Erectile dysfunction	Time stratified: 61-120 days	1.15	0.36	0.455051	0.649073	0.63	2.12	26932	3647	23169	11	105	162	3
	GEN014	Erectile dysfunction	Time stratified: 121-182 days	1.2	0.51	0.424447	0.67124	0.52	2.74	21500	2466	18938	7	89	162	4
	GEN014	Erectile dysfunction	Age 65-74 years	1	0.2	-0.0166401	0.986724	0.67	1.48	20628	3968	16386	32	242	162	5
	GEN014	Erectile dysfunction	Age 75-84 years	0.88	0.24	-0.470479	0.638013	0.52	1.49	15181	3521	11560	17	83	162	6
	GEN014	Erectile dysfunction	Age 85+ years	1.85	1.39	0.823614	0.410159	0.43	8.04	8684	2488	6180	2	14	162	7
	GEN014	Erectile dysfunction	Male	0.98	0.16	-0.148848	0.881673	0.71	1.33	21434	4469	16575	51	339	162	8
	GEN014	Erectile dysfunction	Female	1	0			1	1	23059	5508	17551	0	0	162	9
	GEN014	Erectile dysfunction	White Race	1.23	0.21	1.20729	0.22732	0.88	1.72	37579	8587	28664	40	288	162	10
	GEN014	Erectile dysfunction	Black Race	0.6	0.3	-1.0124	0.311349	0.22	1.62	2886	647	2207	7	25	162	11
	GEN014	Erectile dysfunction	Asian Race	0.46	0.48	-0.74942	0.453604	0.06	3.55	977	144	828	1	4	162	12
	GEN014	Erectile dysfunction	Hispanic Race	4.38e+32	0			4.38e+32	4.38e+32	1996	407	1575	0	14	162	13
	GEN016	Other specified male genital disorders	Overall	1.26	0.2	1.44693	0.147916	0.92	1.72	44720	9994	34374	53	299	163	1
	GEN016	Other specified male genital disorders	Time stratified: 1-60 days	1.18	0.25	0.773337	0.439323	0.78	1.77	44720	10010	34516	37	157	163	2
	GEN016	Other specified male genital disorders	Time stratified: 61-120 days	1.53	0.47	1.379	0.167894	0.84	2.8	27104	3661	23353	8	82	163	3
	GEN016	Other specified male genital disorders	Time stratified: 121-182 days	1.15	0.4	0.407161	0.68389	0.58	2.29	21696	2481	19147	8	60	163	4
	GEN016	Other specified male genital disorders	Age 65-74 years	1.02	0.24	0.0937149	0.925336	0.64	1.63	20824	4002	16638	22	162	163	5
	GEN016	Other specified male genital disorders	Age 75-84 years	3.01	0.89	3.74685	0.00017907	1.69	5.37	15239	3523	11599	15	102	163	6
	GEN016	Other specified male genital disorders	Age 85+ years	0.69	0.19	-1.3423	0.179499	0.39	1.19	8657	2469	6137	16	35	163	7
	GEN016	Other specified male genital disorders	Male	1.18	0.19	1.04797	0.294651	0.86	1.62	21661	4486	16824	53	298	163	8
	GEN016	Other specified male genital disorders	Female	6.37e+18	0			6.37e+18	6.37e+18	23059	5508	17550	0	1	163	9
	GEN016	Other specified male genital disorders	White Race	1.28	0.23	1.4077	0.15922	0.91	1.82	37773	8599	28873	44	257	163	10
	GEN016	Other specified male genital disorders	Black Race	0.94	0.46	-0.12124	0.903501	0.36	2.44	2908	656	2230	5	17	163	11
	GEN016	Other specified male genital disorders	Asian Race	1.58	1.71	0.420016	0.674474	0.19	13.18	977	143	827	1	6	163	12
	GEN016	Other specified male genital disorders	Hispanic Race	2.09	1.59	0.969771	0.332161	0.47	9.31	1997	404	1581	1	11	163	13
	GEN017	Nonmalignant breast conditions	Overall	0.94	0.12	-0.501582	0.615962	0.72	1.21	44522	9915	34204	69	334	164	1
	GEN017	Nonmalignant breast conditions	Time stratified: 1-60 days	0.79	0.14	-1.3336	0.182334	0.56	1.12	44522	9943	34404	41	134	164	2
	GEN017	Nonmalignant breast conditions	Time stratified: 61-120 days	1.08	0.29	0.278678	0.780492	0.64	1.81	27026	3611	23293	17	105	164	3
	GEN017	Nonmalignant breast conditions	Time stratified: 121-182 days	1.14	0.35	0.411714	0.680549	0.62	2.08	21590	2432	19052	11	95	164	4
	GEN017	Nonmalignant breast conditions	Age 65-74 years	0.97	0.19	-0.151974	0.879207	0.67	1.41	20766	3975	16566	29	196	164	5
	GEN017	Nonmalignant breast conditions	Age 75-84 years	0.9	0.2	-0.45984	0.645631	0.58	1.4	15152	3485	11546	27	94	164	6
	GEN017	Nonmalignant breast conditions	Age 85+ years	0.81	0.26	-0.653934	0.513155	0.43	1.52	8604	2455	6092	13	44	164	7
	GEN017	Nonmalignant breast conditions	Male	1.27	0.59	0.525764	0.599052	0.52	3.15	22008	4596	17364	8	40	164	8
	GEN017	Nonmalignant breast conditions	Female	0.95	0.13	-0.38505	0.7002	0.73	1.24	22514	5319	16840	61	294	164	9
	GEN017	Nonmalignant breast conditions	White Race	0.86	0.12	-1.04397	0.296499	0.65	1.14	37617	8536	28753	60	268	164	10
	GEN017	Nonmalignant breast conditions	Black Race	1.51	0.76	0.809652	0.41814	0.56	4.07	2889	643	2214	4	28	164	11
	GEN017	Nonmalignant breast conditions	Asian Race	3.38	3.54	1.16053	0.245831	0.43	26.4	967	142	812	1	12	164	12
	GEN017	Nonmalignant breast conditions	Hispanic Race	1.09	0.71	0.137617	0.890543	0.31	3.88	1988	401	1573	2	12	164	13
	GEN018	Inflammatory diseases of female pelvic organs	Overall	0.84	0.16	-0.912905	0.361292	0.58	1.22	44910	10046	34681	37	146	165	1
	GEN018	Inflammatory diseases of female pelvic organs	Time stratified: 1-60 days	0.78	0.18	-1.08616	0.277406	0.5	1.22	44910	10060	34753	23	74	165	2
	GEN018	Inflammatory diseases of female pelvic organs	Time stratified: 61-120 days	0.78	0.3	-0.645997	0.518281	0.37	1.65	27294	3673	23572	10	39	165	3
	GEN018	Inflammatory diseases of female pelvic organs	Time stratified: 121-182 days	1.23	0.87	0.294057	0.768714	0.31	4.88	21874	2489	19348	4	33	165	4
	GEN018	Inflammatory diseases of female pelvic organs	Age 65-74 years	0.82	0.22	-0.741584	0.45834	0.48	1.39	20941	4027	16834	15	65	165	5
	GEN018	Inflammatory diseases of female pelvic organs	Age 75-84 years	0.76	0.24	-0.847187	0.396891	0.41	1.43	15308	3536	11703	18	51	165	6
	GEN018	Inflammatory diseases of female pelvic organs	Age 85+ years	1.05	0.48	0.113827	0.909375	0.43	2.59	8661	2483	6144	4	30	165	7
	GEN018	Inflammatory diseases of female pelvic organs	Male	6.28e+18	0			6.28e+18	6.28e+18	22072	4625	17446	0	1	165	8
	GEN018	Inflammatory diseases of female pelvic organs	Female	0.88	0.17	-0.663414	0.507065	0.61	1.28	22838	5421	17235	37	145	165	9
	GEN018	Inflammatory diseases of female pelvic organs	White Race	0.93	0.21	-0.306515	0.759212	0.6	1.45	37950	8650	29149	27	124	165	10
	GEN018	Inflammatory diseases of female pelvic organs	Black Race	0.72	0.37	-0.647392	0.517378	0.26	1.97	2910	651	2242	5	12	165	11
	GEN018	Inflammatory diseases of female pelvic organs	Asian Race	1.59	1.7	0.431322	0.666234	0.19	13.01	974	144	824	0	6	165	12
	GEN018	Inflammatory diseases of female pelvic organs	Hispanic Race	0.53	0.36	-0.922259	0.356393	0.14	2.03	2004	405	1592	4	3	165	13
	GEN020	Prolapse of female genital organs	Overall	0.64	0.14	-2.06631	0.038799	0.42	0.98	44784	10030	34621	26	107	166	1
	GEN020	Prolapse of female genital organs	Time stratified: 1-60 days	0.65	0.19	-1.47138	0.141188	0.37	1.15	44784	10041	34681	15	47	166	2
	GEN020	Prolapse of female genital organs	Time stratified: 61-120 days	0.81	0.41	-0.406058	0.6847	0.3	2.21	27224	3657	23525	5	37	166	3
	GEN020	Prolapse of female genital organs	Time stratified: 121-182 days	0.37	0.15	-2.42983	0.0151059	0.16	0.82	21822	2475	19318	6	23	166	4
	GEN020	Prolapse of female genital organs	Age 65-74 years	0.57	0.2	-1.62046	0.105133	0.28	1.13	20944	4036	16855	10	43	166	5
	GEN020	Prolapse of female genital organs	Age 75-84 years	0.73	0.29	-0.807299	0.419495	0.34	1.58	15235	3529	11658	6	42	166	6
	GEN020	Prolapse of female genital organs	Age 85+ years	0.66	0.24	-1.14876	0.250655	0.33	1.34	8605	2465	6108	10	22	166	7
	GEN020	Prolapse of female genital organs	Male	6.11e+18	0			6.11e+18	6.11e+18	22072	4625	17446	0	1	166	8
	GEN020	Prolapse of female genital organs	Female	0.67	0.14	-1.88052	0.060037	0.44	1.02	22712	5405	17175	26	106	166	9
	GEN020	Prolapse of female genital organs	White Race	0.77	0.18	-1.12542	0.260413	0.49	1.22	37820	8630	29082	21	87	166	10
	GEN020	Prolapse of female genital organs	Black Race	1.39	1.1	0.422428	0.672713	0.3	6.52	2923	659	2253	1	10	166	11
	GEN020	Prolapse of female genital organs	Asian Race	0.15	0.14	-2.05571	0.0398107	0.02	0.91	973	144	824	1	4	166	12
	GEN020	Prolapse of female genital organs	Hispanic Race	0.3	0.26	-1.39355	0.163453	0.06	1.62	1999	402	1592	2	3	166	13
	GEN022	Benign ovarian cyst	Overall	0.72	0.27	-0.871068	0.383717	0.34	1.52	45072	10115	34902	10	45	167	1
	GEN022	Benign ovarian cyst	Time stratified: 1-60 days	0.6	0.29	-1.0696	0.284799	0.24	1.53	45072	10117	34924	8	23	167	2
	GEN022	Benign ovarian cyst	Time stratified: 61-120 days	0.55	0.38	-0.863984	0.387597	0.14	2.15	27421	3696	23711	2	12	167	3
	GEN022	Benign ovarian cyst	Time stratified: 121-182 days	4.04e+32	0			4.04e+32	4.04e+32	22002	2511	19481	0	10	167	4
	GEN022	Benign ovarian cyst	Age 65-74 years	0.33	0.17	-2.20511	0.0274467	0.13	0.89	21012	4056	16931	6	19	167	5
	GEN022	Benign ovarian cyst	Age 75-84 years	1.72	1.11	0.83372	0.404439	0.48	6.11	15360	3565	11777	2	16	167	6
	GEN022	Benign ovarian cyst	Age 85+ years	2.09	1.65	0.935832	0.349359	0.45	9.79	8700	2494	6194	2	10	167	7
	GEN022	Benign ovarian cyst	Male	1	0			1	1	22072	4625	17447	0	0	167	8
	GEN022	Benign ovarian cyst	Female	0.75	0.29	-0.738815	0.460019	0.35	1.6	23000	5490	17455	10	45	167	9
	GEN022	Benign ovarian cyst	White Race	0.58	0.23	-1.38967	0.164629	0.27	1.25	38077	8701	29329	10	37	167	10
	GEN022	Benign ovarian cyst	Black Race	4.64e+32	0			4.64e+32	4.64e+32	2933	663	2269	0	1	167	11
	GEN022	Benign ovarian cyst	Asian Race	5.24e+18	0			5.24e+18	5.24e+18	978	145	829	0	4	167	12
	GEN022	Benign ovarian cyst	Hispanic Race	5.81e+18	0			5.81e+18	5.81e+18	2011	409	1600	0	2	167	13
	GEN023	Menopausal disorders	Overall	0.83	0.1	-1.53343	0.12517	0.65	1.05	44523	9916	34143	89	375	168	1
	GEN023	Menopausal disorders	Time stratified: 1-60 days	0.85	0.14	-0.947992	0.343133	0.61	1.19	44523	9954	34346	51	172	168	2
	GEN023	Menopausal disorders	Time stratified: 61-120 days	0.86	0.21	-0.59409	0.552452	0.54	1.4	26975	3613	23231	21	110	168	3
	GEN023	Menopausal disorders	Time stratified: 121-182 days	0.71	0.19	-1.29598	0.194982	0.42	1.2	21533	2428	18995	17	93	168	4
	GEN023	Menopausal disorders	Age 65-74 years	0.81	0.15	-1.13495	0.256397	0.55	1.17	20758	3972	16547	39	200	168	5
	GEN023	Menopausal disorders	Age 75-84 years	0.88	0.18	-0.604793	0.545316	0.59	1.32	15177	3495	11524	30	128	168	6
	GEN023	Menopausal disorders	Age 85+ years	0.7	0.19	-1.29059	0.196846	0.41	1.2	8588	2449	6072	20	47	168	7
	GEN023	Menopausal disorders	Male	1	0			1	1	22071	4625	17446	0	0	168	8
	GEN023	Menopausal disorders	Female	0.87	0.11	-1.0806	0.279874	0.69	1.12	22452	5291	16697	89	375	168	9
	GEN023	Menopausal disorders	White Race	0.84	0.11	-1.29851	0.194113	0.65	1.09	37596	8526	28680	76	314	168	10
	GEN023	Menopausal disorders	Black Race	1.43	0.76	0.668124	0.504054	0.5	4.08	2906	656	2223	4	23	168	11
	GEN023	Menopausal disorders	Asian Race	0.43	0.41	-0.882004	0.377774	0.07	2.8	972	142	820	2	8	168	12
	GEN023	Menopausal disorders	Hispanic Race	0.45	0.22	-1.61508	0.106294	0.17	1.19	1987	397	1563	6	21	168	13
	GEN024	Female infertility	Overall	1.84	0.97	1.15687	0.247327	0.65	5.18	45097	10123	34936	4	34	169	1
	GEN024	Female infertility	Time stratified: 1-60 days	3.77	3.99	1.25495	0.209497	0.47	30	45097	10126	34955	1	15	169	2
	GEN024	Female infertility	Time stratified: 61-120 days	0.87	0.72	-0.171502	0.863829	0.17	4.39	27453	3704	23741	1	7	169	3
	GEN024	Female infertility	Time stratified: 121-182 days	1.13	0.88	0.161166	0.871963	0.25	5.21	22032	2514	19504	2	12	169	4
	GEN024	Female infertility	Age 65-74 years	1.13	0.7	0.202567	0.839474	0.34	3.79	21019	4058	16937	4	20	169	5
	GEN024	Female infertility	Age 75-84 years	6.41	6.71	1.77664	0.0756283	0.83	49.81	15374	3570	11791	0	13	169	6
	GEN024	Female infertility	Age 85+ years	5.49e+18	0			5.49e+18	5.49e+18	8704	2495	6208	0	1	169	7
	GEN024	Female infertility	Male	1	0			1	1	22072	4625	17447	0	0	169	8
	GEN024	Female infertility	Female	1.95	1.02	1.27036	0.203957	0.7	5.46	23025	5498	17489	4	34	169	9
	GEN024	Female infertility	White Race	2.22	1.3	1.3608	0.173577	0.7	7.02	38093	8709	29349	3	32	169	10
	GEN024	Female infertility	Black Race	0.29	0.35	-1.0361	0.300153	0.03	3.04	2939	663	2273	1	2	169	11
	GEN024	Female infertility	Asian Race	1	0			1	1	978	145	833	0	0	169	12
	GEN024	Female infertility	Hispanic Race	1	0			1	1	2014	409	1605	0	0	169	13
	GEN025	Other specified female genital disorders	Overall	0.93	0.11	-0.616664	0.537457	0.74	1.17	44426	9877	34042	100	407	170	1
	GEN025	Other specified female genital disorders	Time stratified: 1-60 days	0.93	0.14	-0.468932	0.639118	0.7	1.25	44426	9916	34231	61	218	170	2
	GEN025	Other specified female genital disorders	Time stratified: 61-120 days	0.95	0.24	-0.182466	0.855217	0.58	1.57	26901	3605	23168	21	107	170	3
	GEN025	Other specified female genital disorders	Time stratified: 121-182 days	0.76	0.21	-1.00332	0.315704	0.45	1.3	21473	2420	18953	18	82	170	4
	GEN025	Other specified female genital disorders	Age 65-74 years	0.87	0.16	-0.780293	0.435219	0.61	1.23	20755	3959	16554	41	201	170	5
	GEN025	Other specified female genital disorders	Age 75-84 years	0.95	0.19	-0.26979	0.787322	0.64	1.4	15128	3478	11478	38	134	170	6
	GEN025	Other specified female genital disorders	Age 85+ years	1.02	0.24	0.0633187	0.949513	0.64	1.61	8543	2440	6010	21	72	170	7
	GEN025	Other specified female genital disorders	Male	6.27e+18	0			6.27e+18	6.27e+18	22072	4625	17445	0	2	170	8
	GEN025	Other specified female genital disorders	Female	0.97	0.11	-0.221532	0.824678	0.78	1.22	22354	5252	16597	100	405	170	9
	GEN025	Other specified female genital disorders	White Race	0.96	0.12	-0.295928	0.767285	0.75	1.23	37523	8501	28605	82	335	170	10
	GEN025	Other specified female genital disorders	Black Race	1.23	0.48	0.534917	0.592707	0.57	2.64	2887	643	2202	7	35	170	11
	GEN025	Other specified female genital disorders	Asian Race	0.7	0.75	-0.33353	0.738735	0.09	5.7	968	143	814	1	10	170	12
	GEN025	Other specified female genital disorders	Hispanic Race	0.47	0.21	-1.67993	0.0929708	0.2	1.13	1985	395	1562	9	19	170	13
	GEN026	Postprocedural or postoperative genitourinary system complication	Overall	0.65	0.19	-1.46704	0.142366	0.36	1.16	45005	10087	34848	13	57	171	1
	GEN026	Postprocedural or postoperative genitourinary system complication	Time stratified: 1-60 days	0.76	0.28	-0.757251	0.448899	0.37	1.55	45005	10091	34871	9	34	171	2
	GEN026	Postprocedural or postoperative genitourinary system complication	Time stratified: 61-120 days	0.17	0.09	-3.22072	0.00127867	0.06	0.5	27380	3687	23679	4	10	171	3
	GEN026	Postprocedural or postoperative genitourinary system complication	Time stratified: 121-182 days	5.14e+18	0			5.14e+18	5.14e+18	21979	2509	19457	0	13	171	4
	GEN026	Postprocedural or postoperative genitourinary system complication	Age 65-74 years	0.44	0.19	-1.85269	0.063927	0.19	1.05	20987	4045	16915	6	21	171	5
	GEN026	Postprocedural or postoperative genitourinary system complication	Age 75-84 years	0.62	0.27	-1.11543	0.264665	0.26	1.44	15338	3552	11753	6	27	171	6
	GEN026	Postprocedural or postoperative genitourinary system complication	Age 85+ years	6.08	6.45	1.70076	0.0889886	0.76	48.67	8680	2490	6180	1	9	171	7
	GEN026	Postprocedural or postoperative genitourinary system complication	Male	0.62	0.21	-1.39741	0.162291	0.32	1.21	22009	4599	17359	11	40	171	8
	GEN026	Postprocedural or postoperative genitourinary system complication	Female	0.67	0.39	-0.682103	0.495174	0.22	2.09	22996	5488	17489	2	17	171	9
	GEN026	Postprocedural or postoperative genitourinary system complication	White Race	0.72	0.23	-1.0355	0.300437	0.39	1.34	38020	8677	29280	12	51	171	10
	GEN026	Postprocedural or postoperative genitourinary system complication	Black Race	0.72	0.82	-0.290775	0.771224	0.08	6.72	2925	660	2263	0	2	171	11
	GEN026	Postprocedural or postoperative genitourinary system complication	Asian Race	5.31e+18	0			5.31e+18	5.31e+18	976	145	830	0	1	171	12
	GEN026	Postprocedural or postoperative genitourinary system complication	Hispanic Race	0.05	0.06	-2.33665	0.0194576	0	0.62	2012	408	1602	1	1	171	13
	INF002	Septicemia	Overall	0.84	0.06	-2.50776	0.0121498	0.73	0.96	43554	9303	33049	291	911	172	1
	INF002	Septicemia	Time stratified: 1-60 days	0.81	0.07	-2.57501	0.0100237	0.68	0.95	43554	9372	33407	222	553	172	2
	INF002	Septicemia	Time stratified: 61-120 days	0.81	0.13	-1.27226	0.20328	0.59	1.12	26339	3428	22636	49	226	172	3
	INF002	Septicemia	Time stratified: 121-182 days	1.02	0.24	0.0977023	0.922169	0.64	1.63	21068	2321	18595	20	132	172	4
	INF002	Septicemia	Age 65-74 years	0.78	0.09	-2.13584	0.0326926	0.62	0.98	20409	3781	16179	94	355	172	5
	INF002	Septicemia	Age 75-84 years	0.97	0.12	-0.271439	0.786054	0.76	1.23	14784	3261	11092	94	337	172	6
	INF002	Septicemia	Age 85+ years	0.8	0.1	-1.74328	0.0812855	0.62	1.03	8361	2261	5778	103	219	172	7
	INF002	Septicemia	Male	0.78	0.08	-2.36052	0.0182491	0.64	0.96	21318	4235	16496	136	451	172	8
	INF002	Septicemia	Female	0.89	0.09	-1.20347	0.228796	0.74	1.08	22236	5068	16553	155	460	172	9
	INF002	Septicemia	White Race	0.84	0.07	-2.22925	0.0257973	0.72	0.98	36833	8024	27825	244	740	172	10
	INF002	Septicemia	Black Race	0.82	0.18	-0.886832	0.375169	0.53	1.27	2831	592	2138	28	73	172	11
	INF002	Septicemia	Asian Race	1.66	0.91	0.916401	0.359456	0.56	4.88	929	133	765	3	28	172	12
	INF002	Septicemia	Hispanic Race	0.9	0.27	-0.342443	0.732017	0.5	1.62	1922	371	1487	11	53	172	13
	INF003	Bacterial infections	Overall	0.84	0.05	-3.13206	0.00173584	0.76	0.94	40939	8250	30524	478	1687	173	1
	INF003	Bacterial infections	Time stratified: 1-60 days	0.82	0.05	-3.10271	0.00191757	0.72	0.93	40939	8371	31203	357	1008	173	2
	INF003	Bacterial infections	Time stratified: 61-120 days	0.85	0.1	-1.29949	0.193777	0.67	1.08	24567	3055	21020	79	413	173	3
	INF003	Bacterial infections	Time stratified: 121-182 days	0.9	0.15	-0.611181	0.54108	0.65	1.25	19543	2066	17169	42	266	173	4
	INF003	Bacterial infections	Age 65-74 years	0.82	0.08	-2.1287	0.0332788	0.69	0.98	19545	3451	15253	170	671	173	5
	INF003	Bacterial infections	Age 75-84 years	0.88	0.08	-1.43381	0.151626	0.73	1.05	13846	2888	10170	165	623	173	6
	INF003	Bacterial infections	Age 85+ years	0.87	0.09	-1.43055	0.152559	0.71	1.05	7548	1911	5101	143	393	173	7
	INF003	Bacterial infections	Male	0.82	0.07	-2.31412	0.0206611	0.7	0.97	20530	3922	15650	191	767	173	8
	INF003	Bacterial infections	Female	0.87	0.06	-2.00244	0.0452377	0.75	1	20409	4328	14874	287	920	173	9
	INF003	Bacterial infections	White Race	0.85	0.05	-2.74238	0.00609958	0.75	0.95	34623	7111	25734	403	1375	173	10
	INF003	Bacterial infections	Black Race	0.91	0.17	-0.498525	0.618114	0.63	1.32	2645	530	1952	38	125	173	11
	INF003	Bacterial infections	Asian Race	1.63	0.65	1.23337	0.217439	0.75	3.56	888	124	703	5	56	173	12
	INF003	Bacterial infections	Hispanic Race	0.71	0.17	-1.44417	0.14869	0.44	1.13	1786	317	1353	22	94	173	13
	INF004	Fungal infections	Overall	0.85	0.05	-2.60116	0.00929101	0.75	0.96	40653	8416	30284	411	1542	174	1
	INF004	Fungal infections	Time stratified: 1-60 days	0.88	0.07	-1.7303	0.0835768	0.76	1.02	40653	8554	30992	273	834	174	2
	INF004	Fungal infections	Time stratified: 61-120 days	0.73	0.1	-2.21569	0.0267129	0.55	0.96	24201	3004	20712	86	399	174	3
	INF004	Fungal infections	Time stratified: 121-182 days	0.84	0.14	-1.05813	0.289997	0.6	1.17	19076	1965	16750	52	309	174	4
	INF004	Fungal infections	Age 65-74 years	0.73	0.08	-2.71471	0.0066334	0.59	0.92	19860	3629	15534	130	567	174	5
	INF004	Fungal infections	Age 75-84 years	0.88	0.09	-1.23556	0.216622	0.72	1.08	13800	2976	10118	144	562	174	6
	INF004	Fungal infections	Age 85+ years	1.05	0.11	0.481719	0.630005	0.86	1.29	6993	1811	4632	137	413	174	7
	INF004	Fungal infections	Male	0.89	0.09	-1.12535	0.260443	0.72	1.09	20232	3939	15427	152	714	174	8
	INF004	Fungal infections	Female	0.83	0.06	-2.43987	0.0146926	0.72	0.96	20421	4477	14857	259	828	174	9
	INF004	Fungal infections	White Race	0.86	0.06	-2.38081	0.0172745	0.75	0.97	34352	7232	25521	347	1252	174	10
	INF004	Fungal infections	Black Race	0.69	0.17	-1.51953	0.128628	0.43	1.11	2605	557	1896	32	120	174	11
	INF004	Fungal infections	Asian Race	0.97	0.44	-0.0666225	0.946882	0.4	2.35	925	128	749	7	41	174	12
	INF004	Fungal infections	Hispanic Race	1.03	0.29	0.104528	0.91675	0.59	1.8	1783	331	1343	20	89	174	13
	INF007	Hepatitis	Overall	1.06	0.23	0.253941	0.799541	0.69	1.62	45113	10106	34846	24	137	175	1
	INF007	Hepatitis	Time stratified: 1-60 days	1.09	0.28	0.331112	0.74056	0.66	1.79	45113	10114	34890	16	93	175	2
	INF007	Hepatitis	Time stratified: 61-120 days	0.74	0.37	-0.600535	0.54815	0.28	1.98	27412	3696	23685	6	25	175	3
	INF007	Hepatitis	Time stratified: 121-182 days	1.45	1.17	0.456268	0.648197	0.3	7.05	21989	2508	19460	2	19	175	4
	INF007	Hepatitis	Age 65-74 years	1.26	0.38	0.762077	0.446014	0.7	2.27	21029	4054	16875	11	89	175	5
	INF007	Hepatitis	Age 75-84 years	0.84	0.33	-0.44357	0.657354	0.39	1.8	15375	3563	11768	8	36	175	6
	INF007	Hepatitis	Age 85+ years	0.65	0.38	-0.74753	0.454744	0.21	2.03	8709	2489	6203	5	12	175	7
	INF007	Hepatitis	Male	0.85	0.24	-0.582705	0.560092	0.49	1.48	22061	4607	17367	15	72	175	8
	INF007	Hepatitis	Female	1.4	0.49	0.964035	0.335028	0.71	2.78	23052	5499	17479	9	65	175	9
	INF007	Hepatitis	White Race	1.22	0.34	0.704842	0.480909	0.71	2.09	38114	8700	29303	15	96	175	10
	INF007	Hepatitis	Black Race	0.85	0.4	-0.340267	0.733655	0.34	2.16	2937	660	2256	4	17	175	11
	INF007	Hepatitis	Asian Race	0.73	0.61	-0.372561	0.709475	0.14	3.77	977	144	822	1	10	175	12
	INF007	Hepatitis	Hispanic Race	1.05	1.02	0.0464868	0.962922	0.15	7.07	2014	407	1595	2	10	175	13
	INF008	Viral infection	Overall	1.01	0.08	0.135629	0.892115	0.86	1.19	43622	9521	32972	186	943	176	1
	INF008	Viral infection	Time stratified: 1-60 days	0.88	0.09	-1.26959	0.204231	0.71	1.07	43622	9583	33448	124	467	176	2
	INF008	Viral infection	Time stratified: 61-120 days	1.06	0.19	0.325104	0.745102	0.74	1.52	26223	3452	22468	41	262	176	3
	INF008	Viral infection	Time stratified: 121-182 days	1.7	0.41	2.21129	0.0270156	1.06	2.71	20817	2309	18273	21	214	176	4
	INF008	Viral infection	Age 65-74 years	1.03	0.14	0.188155	0.850755	0.79	1.33	20424	3835	16042	67	480	176	5
	INF008	Viral infection	Age 75-84 years	1.09	0.15	0.643817	0.519694	0.83	1.44	14848	3352	11114	69	313	176	6
	INF008	Viral infection	Age 85+ years	0.85	0.15	-0.896118	0.37019	0.61	1.21	8350	2334	5816	50	150	176	7
	INF008	Viral infection	Male	0.93	0.12	-0.561852	0.574217	0.73	1.19	21458	4378	16542	85	453	176	8
	INF008	Viral infection	Female	1.08	0.12	0.696971	0.485821	0.87	1.35	22164	5143	16430	101	490	176	9
	INF008	Viral infection	White Race	1.01	0.09	0.0590671	0.952899	0.84	1.2	36841	8190	27711	155	785	176	10
	INF008	Viral infection	Black Race	0.89	0.29	-0.357897	0.72042	0.48	1.67	2850	627	2153	14	56	176	11
	INF008	Viral infection	Asian Race	1	0.51	-0.00349749	0.997209	0.37	2.72	950	137	781	4	28	176	12
	INF008	Viral infection	Hispanic Race	1.96	0.99	1.3206	0.186634	0.72	5.29	1938	382	1504	5	47	176	13
	INF009	Parasitic, other specified and unspecified infections	Overall	1.03	0.16	0.203888	0.838441	0.76	1.41	44812	10017	34528	41	226	177	1
	INF009	Parasitic, other specified and unspecified infections	Time stratified: 1-60 days	0.99	0.2	-0.0653054	0.947931	0.67	1.46	44812	10029	34634	29	120	177	2
	INF009	Parasitic, other specified and unspecified infections	Time stratified: 61-120 days	1.58	0.57	1.26323	0.206506	0.78	3.2	27206	3663	23476	4	63	177	3
	INF009	Parasitic, other specified and unspecified infections	Time stratified: 121-182 days	0.67	0.25	-1.07135	0.284013	0.32	1.4	21796	2480	19265	8	43	177	4
	INF009	Parasitic, other specified and unspecified infections	Age 65-74 years	0.98	0.27	-0.0641001	0.948891	0.58	1.67	20909	4029	16766	14	100	177	5
	INF009	Parasitic, other specified and unspecified infections	Age 75-84 years	0.96	0.23	-0.174929	0.861136	0.59	1.54	15246	3518	11624	18	86	177	6
	INF009	Parasitic, other specified and unspecified infections	Age 85+ years	1.33	0.43	0.867982	0.385404	0.7	2.51	8657	2470	6138	9	40	177	7
	INF009	Parasitic, other specified and unspecified infections	Male	1.21	0.34	0.664697	0.506244	0.69	2.1	21937	4581	17244	14	98	177	8
	INF009	Parasitic, other specified and unspecified infections	Female	0.97	0.19	-0.175116	0.860988	0.66	1.41	22875	5436	17284	27	128	177	9
	INF009	Parasitic, other specified and unspecified infections	White Race	0.98	0.17	-0.117223	0.906683	0.7	1.37	37856	8614	29018	37	187	177	10
	INF009	Parasitic, other specified and unspecified infections	Black Race	4.04	3.08	1.83804	0.0660562	0.91	17.95	2919	662	2242	1	14	177	11
	INF009	Parasitic, other specified and unspecified infections	Asian Race	4.33e+32	0			4.33e+32	4.33e+32	975	144	827	0	4	177	12
	INF009	Parasitic, other specified and unspecified infections	Hispanic Race	1.96	1.24	1.06508	0.286838	0.57	6.8	2000	404	1580	1	15	177	13
	INF010	Sexually transmitted infections (excluding HIV and hepatitis)	Overall	0.47	0.17	-2.09701	0.0359925	0.23	0.95	45058	10106	34907	12	33	178	1
	INF010	Sexually transmitted infections (excluding HIV and hepatitis)	Time stratified: 1-60 days	0.38	0.17	-2.2255	0.026048	0.16	0.89	45058	10109	34922	9	18	178	2
	INF010	Sexually transmitted infections (excluding HIV and hepatitis)	Time stratified: 61-120 days	0.39	0.3	-1.2438	0.213574	0.09	1.73	27424	3693	23726	2	3	178	3
	INF010	Sexually transmitted infections (excluding HIV and hepatitis)	Time stratified: 121-182 days	1.51	1.58	0.394437	0.693259	0.19	11.7	22015	2507	19495	1	12	178	4
	INF010	Sexually transmitted infections (excluding HIV and hepatitis)	Age 65-74 years	0.22	0.1	-3.41783	0.00063123	0.09	0.52	20994	4049	16923	8	14	178	5
	INF010	Sexually transmitted infections (excluding HIV and hepatitis)	Age 75-84 years	1.19	0.64	0.333123	0.739042	0.42	3.4	15359	3562	11778	4	15	178	6
	INF010	Sexually transmitted infections (excluding HIV and hepatitis)	Age 85+ years	4.68e+32	0			4.68e+32	4.68e+32	8705	2495	6206	0	4	178	7
	INF010	Sexually transmitted infections (excluding HIV and hepatitis)	Male	0.3	0.13	-2.72288	0.00647159	0.13	0.72	22043	4609	17408	8	18	178	8
	INF010	Sexually transmitted infections (excluding HIV and hepatitis)	Female	1.12	0.58	0.224903	0.822055	0.41	3.07	23015	5497	17499	4	15	178	9
	INF010	Sexually transmitted infections (excluding HIV and hepatitis)	White Race	0.51	0.2	-1.73856	0.0821123	0.24	1.09	38090	8699	29357	10	24	178	10
	INF010	Sexually transmitted infections (excluding HIV and hepatitis)	Black Race	0.19	0.16	-1.9054	0.0567276	0.03	1.05	2914	661	2249	1	3	178	11
	INF010	Sexually transmitted infections (excluding HIV and hepatitis)	Asian Race	5.87e+18	0			5.87e+18	5.87e+18	975	145	828	0	2	178	12
	INF010	Sexually transmitted infections (excluding HIV and hepatitis)	Hispanic Race	4.19e+32	0			4.19e+32	4.19e+32	2007	405	1599	0	3	178	13
	INJ001	Fracture of head and neck, initial encounter	Overall	1.4	0.39	1.17583	0.239662	0.8	2.43	45004	10085	34825	16	78	179	1
	INJ001	Fracture of head and neck, initial encounter	Time stratified: 1-60 days	1.17	0.41	0.440313	0.65971	0.58	2.34	45004	10091	34868	10	35	179	2
	INJ001	Fracture of head and neck, initial encounter	Time stratified: 61-120 days	1.68	1.13	0.771737	0.44027	0.45	6.29	27373	3681	23663	3	26	179	3
	INJ001	Fracture of head and neck, initial encounter	Time stratified: 121-182 days	1.94	1.22	1.04739	0.294919	0.56	6.69	21956	2497	19439	3	17	179	4
	INJ001	Fracture of head and neck, initial encounter	Age 65-74 years	1.64	0.84	0.971101	0.331498	0.6	4.45	20994	4052	16906	4	32	179	5
	INJ001	Fracture of head and neck, initial encounter	Age 75-84 years	1.79	0.93	1.11817	0.263494	0.65	4.95	15343	3556	11755	5	27	179	6
	INJ001	Fracture of head and neck, initial encounter	Age 85+ years	0.98	0.45	-0.0459953	0.963314	0.4	2.42	8667	2477	6164	7	19	179	7
	INJ001	Fracture of head and neck, initial encounter	Male	1.65	0.78	1.05951	0.289369	0.65	4.19	22012	4605	17370	3	34	179	8
	INJ001	Fracture of head and neck, initial encounter	Female	1.27	0.45	0.670337	0.502643	0.64	2.52	22992	5480	17455	13	44	179	9
	INJ001	Fracture of head and neck, initial encounter	White Race	1.56	0.49	1.41972	0.155689	0.84	2.88	38020	8674	29266	14	66	179	10
	INJ001	Fracture of head and neck, initial encounter	Black Race	0.4	0.43	-0.85979	0.389905	0.05	3.27	2932	662	2267	1	2	179	11
	INJ001	Fracture of head and neck, initial encounter	Asian Race	1	0			1	1	974	144	830	0	0	179	12
	INJ001	Fracture of head and neck, initial encounter	Hispanic Race	0.79	0.63	-0.297441	0.76613	0.16	3.83	2007	408	1593	1	5	179	13
	INJ002	Fracture of the spine and back, initial encounter	Overall	0.93	0.18	-0.370333	0.711135	0.63	1.37	44698	9947	34469	51	231	180	1
	INJ002	Fracture of the spine and back, initial encounter	Time stratified: 1-60 days	0.83	0.24	-0.651954	0.514431	0.48	1.45	44698	9968	34590	30	110	180	2
	INJ002	Fracture of the spine and back, initial encounter	Time stratified: 61-120 days	1.06	0.31	0.204326	0.838099	0.6	1.87	27155	3626	23444	13	72	180	3
	INJ002	Fracture of the spine and back, initial encounter	Time stratified: 121-182 days	1.03	0.43	0.0715299	0.942976	0.46	2.32	21740	2447	19236	8	49	180	4
	INJ002	Fracture of the spine and back, initial encounter	Age 65-74 years	0.95	0.28	-0.172551	0.863004	0.54	1.69	20927	4021	16833	14	59	180	5
	INJ002	Fracture of the spine and back, initial encounter	Age 75-84 years	0.67	0.23	-1.14395	0.252643	0.34	1.33	15224	3508	11621	17	78	180	6
	INJ002	Fracture of the spine and back, initial encounter	Age 85+ years	1.58	0.4	1.79256	0.0730436	0.96	2.6	8547	2418	6015	20	94	180	7
	INJ002	Fracture of the spine and back, initial encounter	Male	0.69	0.34	-0.743944	0.456911	0.27	1.81	21951	4571	17305	11	64	180	8
	INJ002	Fracture of the spine and back, initial encounter	Female	1.07	0.19	0.373041	0.709118	0.75	1.53	22747	5376	17164	40	167	180	9
	INJ002	Fracture of the spine and back, initial encounter	White Race	0.82	0.17	-0.961087	0.336508	0.55	1.23	37749	8548	28955	51	195	180	10
	INJ002	Fracture of the spine and back, initial encounter	Black Race	4.76e+32	0			4.76e+32	4.76e+32	2924	660	2257	0	7	180	11
	INJ002	Fracture of the spine and back, initial encounter	Asian Race	1.13	1.19	0.118147	0.905951	0.14	8.84	962	140	811	0	11	180	12
	INJ002	Fracture of the spine and back, initial encounter	Hispanic Race	2.87	3.01	1.00822	0.313348	0.37	22.37	1996	403	1585	0	8	180	13
	INJ003	Fracture of torso, initial encounter	Overall	0.94	0.15	-0.392944	0.694361	0.69	1.28	44733	9967	34509	57	200	181	1
	INJ003	Fracture of torso, initial encounter	Time stratified: 1-60 days	1.08	0.22	0.378118	0.705343	0.72	1.62	44733	9992	34615	32	94	181	2
	INJ003	Fracture of torso, initial encounter	Time stratified: 61-120 days	0.72	0.2	-1.19051	0.233847	0.42	1.23	27169	3629	23465	16	59	181	3
	INJ003	Fracture of torso, initial encounter	Time stratified: 121-182 days	0.8	0.34	-0.535409	0.592367	0.35	1.83	21757	2455	19246	9	47	181	4
	INJ003	Fracture of torso, initial encounter	Age 65-74 years	0.97	0.28	-0.0971357	0.922619	0.56	1.7	20911	4029	16804	13	65	181	5
	INJ003	Fracture of torso, initial encounter	Age 75-84 years	0.85	0.22	-0.63993	0.522218	0.51	1.41	15249	3512	11651	21	65	181	6
	INJ003	Fracture of torso, initial encounter	Age 85+ years	1.1	0.29	0.360688	0.718333	0.65	1.86	8573	2426	6054	23	70	181	7
	INJ003	Fracture of torso, initial encounter	Male	0.91	0.23	-0.363102	0.716529	0.55	1.5	21925	4569	17245	22	89	181	8
	INJ003	Fracture of torso, initial encounter	Female	0.97	0.19	-0.144556	0.885061	0.66	1.43	22808	5398	17264	35	111	181	9
	INJ003	Fracture of torso, initial encounter	White Race	0.89	0.15	-0.701152	0.483208	0.64	1.23	37782	8567	28990	52	173	181	10
	INJ003	Fracture of torso, initial encounter	Black Race	2.3	1.79	1.07128	0.284042	0.5	10.58	2924	659	2254	2	9	181	11
	INJ003	Fracture of torso, initial encounter	Asian Race	1.18	1.29	0.155831	0.876166	0.14	9.95	966	143	818	0	5	181	12
	INJ003	Fracture of torso, initial encounter	Hispanic Race	4.56	4.92	1.40561	0.159841	0.55	37.77	1994	403	1582	1	8	181	13
	INJ004	Fracture of the upper limb, initial encounter	Overall	0.68	0.11	-2.35774	0.0183864	0.49	0.94	44567	9920	34406	52	189	182	1
	INJ004	Fracture of the upper limb, initial encounter	Time stratified: 1-60 days	0.65	0.16	-1.72899	0.0838103	0.4	1.06	44567	9947	34519	25	76	182	2
	INJ004	Fracture of the upper limb, initial encounter	Time stratified: 61-120 days	0.58	0.16	-2.00432	0.0450354	0.34	0.99	27083	3638	23367	16	62	182	3
	INJ004	Fracture of the upper limb, initial encounter	Time stratified: 121-182 days	0.85	0.3	-0.459618	0.645791	0.43	1.68	21678	2457	19159	11	51	182	4
	INJ004	Fracture of the upper limb, initial encounter	Age 65-74 years	0.65	0.18	-1.52282	0.127805	0.37	1.13	20851	4006	16757	16	72	182	5
	INJ004	Fracture of the upper limb, initial encounter	Age 75-84 years	0.86	0.24	-0.543573	0.586735	0.5	1.49	15164	3499	11592	12	61	182	6
	INJ004	Fracture of the upper limb, initial encounter	Age 85+ years	0.62	0.18	-1.67099	0.0947228	0.36	1.08	8552	2415	6057	24	56	182	7
	INJ004	Fracture of the upper limb, initial encounter	Male	0.77	0.25	-0.822553	0.410762	0.41	1.44	21938	4571	17296	10	61	182	8
	INJ004	Fracture of the upper limb, initial encounter	Female	0.66	0.13	-2.14318	0.0320986	0.45	0.97	22629	5349	17110	42	128	182	9
	INJ004	Fracture of the upper limb, initial encounter	White Race	0.73	0.13	-1.84974	0.0643512	0.52	1.02	37640	8532	28897	45	166	182	10
	INJ004	Fracture of the upper limb, initial encounter	Black Race	1.56	1.04	0.669142	0.503405	0.42	5.76	2925	659	2254	2	10	182	11
	INJ004	Fracture of the upper limb, initial encounter	Asian Race	0.05	0.04	-3.57345	0.00035231	0.01	0.26	955	138	812	2	3	182	12
	INJ004	Fracture of the upper limb, initial encounter	Hispanic Race	0.58	0.37	-0.851295	0.394606	0.16	2.05	1989	397	1582	3	7	182	13
	INJ005	Fracture of the lower limb (except hip), initial encounter	Overall	0.95	0.16	-0.28468	0.775889	0.69	1.32	44768	9979	34528	52	209	183	1
	INJ005	Fracture of the lower limb (except hip), initial encounter	Time stratified: 1-60 days	0.9	0.2	-0.478481	0.632308	0.57	1.4	44768	10004	34647	27	90	183	2
	INJ005	Fracture of the lower limb (except hip), initial encounter	Time stratified: 61-120 days	0.84	0.26	-0.571866	0.567413	0.46	1.53	27191	3632	23474	17	68	183	3
	INJ005	Fracture of the lower limb (except hip), initial encounter	Time stratified: 121-182 days	1.28	0.5	0.633337	0.526514	0.6	2.75	21788	2464	19265	8	51	183	4
	INJ005	Fracture of the lower limb (except hip), initial encounter	Age 65-74 years	0.62	0.15	-1.94851	0.0513535	0.39	1	20884	4000	16776	23	85	183	5
	INJ005	Fracture of the lower limb (except hip), initial encounter	Age 75-84 years	2.46	0.9	2.46322	0.0137694	1.2	5.03	15261	3533	11652	9	67	183	6
	INJ005	Fracture of the lower limb (except hip), initial encounter	Age 85+ years	0.93	0.26	-0.255198	0.798571	0.54	1.61	8623	2446	6100	20	57	183	7
	INJ005	Fracture of the lower limb (except hip), initial encounter	Male	0.85	0.25	-0.544883	0.585834	0.48	1.52	21980	4584	17313	16	67	183	8
	INJ005	Fracture of the lower limb (except hip), initial encounter	Female	1.03	0.21	0.132399	0.894669	0.69	1.52	22788	5395	17215	36	142	183	9
	INJ005	Fracture of the lower limb (except hip), initial encounter	White Race	0.88	0.16	-0.725537	0.468123	0.62	1.25	37820	8586	29016	45	173	183	10
	INJ005	Fracture of the lower limb (except hip), initial encounter	Black Race	1.45	0.85	0.641152	0.521424	0.46	4.57	2921	658	2245	4	14	183	11
	INJ005	Fracture of the lower limb (except hip), initial encounter	Asian Race	1.28	1.4	0.224345	0.822489	0.15	10.94	974	143	825	1	5	183	12
	INJ005	Fracture of the lower limb (except hip), initial encounter	Hispanic Race	2.56	1.98	1.21877	0.22293	0.56	11.64	1993	399	1580	2	12	183	13
	INJ006	Fracture of the neck of the femur (hip), initial encounter	Overall	0.83	0.16	-0.989352	0.322491	0.57	1.21	44852	10022	34667	27	136	184	1
	INJ006	Fracture of the neck of the femur (hip), initial encounter	Time stratified: 1-60 days	0.9	0.22	-0.411981	0.680353	0.56	1.46	44852	10034	34738	15	65	184	2
	INJ006	Fracture of the neck of the femur (hip), initial encounter	Time stratified: 61-120 days	0.47	0.16	-2.18144	0.0291512	0.23	0.93	27297	3662	23586	10	39	184	3
	INJ006	Fracture of the neck of the femur (hip), initial encounter	Time stratified: 121-182 days	2.24	1.15	1.57987	0.114137	0.82	6.11	21893	2483	19376	2	32	184	4
	INJ006	Fracture of the neck of the femur (hip), initial encounter	Age 65-74 years	0.61	0.19	-1.57934	0.114258	0.33	1.13	20990	4037	16906	11	36	184	5
	INJ006	Fracture of the neck of the femur (hip), initial encounter	Age 75-84 years	0.92	0.36	-0.217987	0.827439	0.43	1.98	15279	3546	11692	3	38	184	6
	INJ006	Fracture of the neck of the femur (hip), initial encounter	Age 85+ years	1.04	0.31	0.147945	0.882386	0.58	1.87	8583	2439	6069	13	62	184	7
	INJ006	Fracture of the neck of the femur (hip), initial encounter	Male	0.56	0.19	-1.70792	0.0876507	0.29	1.09	22003	4592	17370	8	33	184	8
	INJ006	Fracture of the neck of the femur (hip), initial encounter	Female	0.99	0.23	-0.0422137	0.966328	0.63	1.57	22849	5430	17297	19	103	184	9
	INJ006	Fracture of the neck of the femur (hip), initial encounter	White Race	0.83	0.17	-0.898526	0.368905	0.56	1.24	37882	8624	29120	22	116	184	10
	INJ006	Fracture of the neck of the femur (hip), initial encounter	Black Race	2.78	2.85	0.998115	0.318224	0.37	20.69	2926	658	2259	1	8	184	11
	INJ006	Fracture of the neck of the femur (hip), initial encounter	Asian Race	0.14	0.18	-1.56351	0.117934	0.01	1.65	976	143	830	2	1	184	12
	INJ006	Fracture of the neck of the femur (hip), initial encounter	Hispanic Race	0.73	0.83	-0.281059	0.778665	0.08	6.8	2002	403	1590	1	8	184	13
	INJ007	Dislocations, initial encounter	Overall	3.43	1.16	3.63694	0.0002759	1.77	6.67	44979	10085	34794	10	90	185	1
	INJ007	Dislocations, initial encounter	Time stratified: 1-60 days	2.52	1	2.34089	0.0192378	1.16	5.48	44979	10087	34839	8	45	185	2
	INJ007	Dislocations, initial encounter	Time stratified: 61-120 days	7.35	7.57	1.93524	0.0529603	0.97	55.39	27354	3685	23645	1	23	185	3
	INJ007	Dislocations, initial encounter	Time stratified: 121-182 days	5.6	5.72	1.68838	0.0913389	0.76	41.4	21946	2504	19419	1	22	185	4
	INJ007	Dislocations, initial encounter	Age 65-74 years	4.18	2.58	2.31471	0.020629	1.24	14.02	20977	4053	16882	3	39	185	5
	INJ007	Dislocations, initial encounter	Age 75-84 years	2.46	1.28	1.73477	0.082781	0.89	6.8	15326	3554	11738	4	30	185	6
	INJ007	Dislocations, initial encounter	Age 85+ years	4.94	3.26	2.42141	0.0154606	1.36	18.01	8676	2478	6174	3	21	185	7
	INJ007	Dislocations, initial encounter	Male	2.5	1.14	2.00764	0.044681	1.02	6.12	22006	4606	17357	6	37	185	8
	INJ007	Dislocations, initial encounter	Female	4.45	2.25	2.96039	0.00307246	1.66	11.97	22973	5479	17437	4	53	185	9
	INJ007	Dislocations, initial encounter	White Race	3.48	1.24	3.48567	0.0004909	1.73	7	38002	8679	29236	10	77	185	10
	INJ007	Dislocations, initial encounter	Black Race	1.51	1.68	0.372767	0.709322	0.17	13.33	2931	662	2264	0	5	185	11
	INJ007	Dislocations, initial encounter	Asian Race	1	0			1	1	976	144	832	0	0	185	12
	INJ007	Dislocations, initial encounter	Hispanic Race	5.71e+18	0			5.71e+18	5.71e+18	2001	404	1594	0	3	185	13
	INJ008	Traumatic brain injury (TBI); concussion, initial encounter	Overall	1.21	0.23	1.02277	0.306415	0.84	1.75	44857	10026	34593	41	197	186	1
	INJ008	Traumatic brain injury (TBI); concussion, initial encounter	Time stratified: 1-60 days	1.34	0.33	1.17075	0.241699	0.82	2.17	44857	10042	34683	25	107	186	2
	INJ008	Traumatic brain injury (TBI); concussion, initial encounter	Time stratified: 61-120 days	1.38	0.5	0.89044	0.37323	0.68	2.8	27237	3656	23514	9	58	186	3
	INJ008	Traumatic brain injury (TBI); concussion, initial encounter	Time stratified: 121-182 days	0.58	0.25	-1.26285	0.206645	0.25	1.35	21823	2473	19311	7	32	186	4
	INJ008	Traumatic brain injury (TBI); concussion, initial encounter	Age 65-74 years	0.93	0.3	-0.218022	0.827412	0.5	1.74	20950	4036	16828	12	74	186	5
	INJ008	Traumatic brain injury (TBI); concussion, initial encounter	Age 75-84 years	1.84	0.56	1.9848	0.0471662	1.01	3.34	15270	3531	11646	13	80	186	6
	INJ008	Traumatic brain injury (TBI); concussion, initial encounter	Age 85+ years	1.07	0.33	0.221976	0.824332	0.58	1.97	8637	2459	6119	16	43	186	7
	INJ008	Traumatic brain injury (TBI); concussion, initial encounter	Male	2.2	0.68	2.53413	0.0112727	1.2	4.05	21953	4587	17256	11	99	186	8
	INJ008	Traumatic brain injury (TBI); concussion, initial encounter	Female	0.81	0.19	-0.893728	0.371467	0.52	1.28	22904	5439	17337	30	98	186	9
	INJ008	Traumatic brain injury (TBI); concussion, initial encounter	White Race	1.26	0.25	1.16708	0.243177	0.86	1.84	37897	8623	29073	37	164	186	10
	INJ008	Traumatic brain injury (TBI); concussion, initial encounter	Black Race	0.48	0.28	-1.27255	0.203176	0.16	1.48	2922	657	2249	3	13	186	11
	INJ008	Traumatic brain injury (TBI); concussion, initial encounter	Asian Race	5.18e+18	0			5.18e+18	5.18e+18	972	143	822	0	7	186	12
	INJ008	Traumatic brain injury (TBI); concussion, initial encounter	Hispanic Race	5.61	5.8	1.66552	0.0958099	0.74	42.64	1998	406	1581	1	10	186	13
	INJ010	Internal organ injury, initial encounter	Overall	1.24	0.27	0.962484	0.335807	0.8	1.91	45020	10080	34805	26	109	187	1
	INJ010	Internal organ injury, initial encounter	Time stratified: 1-60 days	1.04	0.28	0.138818	0.889594	0.61	1.78	45020	10088	34857	18	57	187	2
	INJ010	Internal organ injury, initial encounter	Time stratified: 61-120 days	1.51	0.74	0.838089	0.401981	0.58	3.97	27383	3688	23663	5	27	187	3
	INJ010	Internal organ injury, initial encounter	Time stratified: 121-182 days	1.9	1.09	1.11523	0.264752	0.62	5.86	21967	2501	19438	3	25	187	4
	INJ010	Internal organ injury, initial encounter	Age 65-74 years	2.39	0.96	2.17263	0.0298085	1.09	5.26	20990	4049	16889	8	44	187	5
	INJ010	Internal organ injury, initial encounter	Age 75-84 years	0.78	0.28	-0.704198	0.481309	0.39	1.56	15340	3549	11746	9	36	187	6
	INJ010	Internal organ injury, initial encounter	Age 85+ years	1.39	0.55	0.818838	0.412879	0.63	3.03	8690	2482	6170	9	29	187	7
	INJ010	Internal organ injury, initial encounter	Male	1.13	0.33	0.410394	0.681517	0.63	2.01	22009	4602	17324	14	69	187	8
	INJ010	Internal organ injury, initial encounter	Female	1.39	0.46	0.991454	0.321464	0.73	2.66	23011	5478	17481	12	40	187	9
	INJ010	Internal organ injury, initial encounter	White Race	1.37	0.34	1.26469	0.205984	0.84	2.24	38035	8673	29242	22	98	187	10
	INJ010	Internal organ injury, initial encounter	Black Race	1.33	0.93	0.409023	0.682523	0.34	5.25	2929	662	2259	1	7	187	11
	INJ010	Internal organ injury, initial encounter	Asian Race	0.87	0.98	-0.124036	0.901287	0.1	7.89	974	143	828	1	2	187	12
	INJ010	Internal organ injury, initial encounter	Hispanic Race	0.62	0.49	-0.598149	0.549741	0.13	2.94	2012	408	1601	1	2	187	13
	INJ011	Open wounds of head and neck, initial encounter	Overall	1.03	0.14	0.214805	0.82992	0.79	1.33	44571	9899	34270	70	332	188	1
	INJ011	Open wounds of head and neck, initial encounter	Time stratified: 1-60 days	1.24	0.22	1.21435	0.224616	0.88	1.76	44571	9930	34442	39	160	188	2
	INJ011	Open wounds of head and neck, initial encounter	Time stratified: 61-120 days	0.87	0.22	-0.553975	0.579596	0.53	1.42	27039	3615	23303	14	107	188	3
	INJ011	Open wounds of head and neck, initial encounter	Time stratified: 121-182 days	0.59	0.16	-1.91331	0.0557083	0.34	1.01	21641	2441	19118	17	65	188	4
	INJ011	Open wounds of head and neck, initial encounter	Age 65-74 years	0.94	0.23	-0.272765	0.785034	0.58	1.51	20884	4009	16741	18	116	188	5
	INJ011	Open wounds of head and neck, initial encounter	Age 75-84 years	1.07	0.23	0.302208	0.762493	0.7	1.63	15185	3488	11545	29	123	188	6
	INJ011	Open wounds of head and neck, initial encounter	Age 85+ years	1.17	0.26	0.716813	0.47349	0.76	1.81	8502	2402	5984	23	93	188	7
	INJ011	Open wounds of head and neck, initial encounter	Male	1.01	0.19	0.0778842	0.93792	0.71	1.45	21819	4529	17084	32	174	188	8
	INJ011	Open wounds of head and neck, initial encounter	Female	1.04	0.2	0.190979	0.848542	0.71	1.51	22752	5370	17186	38	158	188	9
	INJ011	Open wounds of head and neck, initial encounter	White Race	1.01	0.14	0.0366009	0.970803	0.77	1.32	37627	8504	28759	67	297	188	10
	INJ011	Open wounds of head and neck, initial encounter	Black Race	0.63	0.39	-0.742617	0.457713	0.19	2.14	2917	656	2248	2	11	188	11
	INJ011	Open wounds of head and neck, initial encounter	Asian Race	2.21	2.42	0.724193	0.468948	0.26	18.87	966	141	817	1	7	188	12
	INJ011	Open wounds of head and neck, initial encounter	Hispanic Race	1.36	1.06	0.396449	0.691774	0.3	6.3	1996	401	1586	0	9	188	13
	INJ012	Open wounds to limbs, initial encounter	Overall	1.09	0.1	0.923204	0.355901	0.91	1.31	44326	9774	33729	142	681	189	1
	INJ012	Open wounds to limbs, initial encounter	Time stratified: 1-60 days	1.01	0.12	0.10359	0.917495	0.8	1.29	44326	9825	34099	91	311	189	2
	INJ012	Open wounds to limbs, initial encounter	Time stratified: 61-120 days	1.11	0.21	0.583159	0.559786	0.78	1.6	26777	3559	22977	31	210	189	3
	INJ012	Open wounds to limbs, initial encounter	Time stratified: 121-182 days	1.18	0.29	0.699845	0.484024	0.74	1.9	21307	2404	18723	20	160	189	4
	INJ012	Open wounds to limbs, initial encounter	Age 65-74 years	0.88	0.14	-0.810112	0.417876	0.63	1.21	20784	3965	16545	42	232	189	5
	INJ012	Open wounds to limbs, initial encounter	Age 75-84 years	1.05	0.16	0.317588	0.750798	0.78	1.41	15099	3439	11347	57	256	189	6
	INJ012	Open wounds to limbs, initial encounter	Age 85+ years	1.63	0.28	2.82419	0.00473997	1.16	2.28	8443	2370	5837	43	193	189	7
	INJ012	Open wounds to limbs, initial encounter	Male	1.08	0.15	0.563624	0.57301	0.82	1.42	21708	4467	16857	62	322	189	8
	INJ012	Open wounds to limbs, initial encounter	Female	1.11	0.14	0.805276	0.420661	0.86	1.42	22618	5307	16872	80	359	189	9
	INJ012	Open wounds to limbs, initial encounter	White Race	1.09	0.11	0.834187	0.404176	0.89	1.32	37409	8392	28276	131	610	189	10
	INJ012	Open wounds to limbs, initial encounter	Black Race	1.27	0.53	0.583309	0.559685	0.56	2.88	2904	648	2229	5	22	189	11
	INJ012	Open wounds to limbs, initial encounter	Asian Race	1.23	1.32	0.192537	0.847322	0.15	10.08	970	142	815	1	12	189	12
	INJ012	Open wounds to limbs, initial encounter	Hispanic Race	1.21	0.6	0.378405	0.70513	0.45	3.21	1982	399	1554	3	26	189	13
	INJ013	Open wounds of trunk, initial encounter	Overall	1.06	0.28	0.217437	0.827868	0.64	1.76	45070	10093	34862	25	90	190	1
	INJ013	Open wounds of trunk, initial encounter	Time stratified: 1-60 days	1.17	0.41	0.444174	0.656916	0.59	2.3	45070	10104	34902	14	50	190	2
	INJ013	Open wounds of trunk, initial encounter	Time stratified: 61-120 days	1.18	0.61	0.327037	0.74364	0.43	3.26	27412	3689	23693	6	24	190	3
	INJ013	Open wounds of trunk, initial encounter	Time stratified: 121-182 days	0.48	0.24	-1.47399	0.140486	0.18	1.28	21987	2501	19465	5	16	190	4
	INJ013	Open wounds of trunk, initial encounter	Age 65-74 years	1.2	0.55	0.398456	0.690294	0.49	2.94	21012	4050	16909	11	42	190	5
	INJ013	Open wounds of trunk, initial encounter	Age 75-84 years	1.27	0.58	0.528133	0.597407	0.52	3.13	15355	3558	11762	5	30	190	6
	INJ013	Open wounds of trunk, initial encounter	Age 85+ years	0.72	0.3	-0.773074	0.439478	0.32	1.64	8703	2485	6191	9	18	190	7
	INJ013	Open wounds of trunk, initial encounter	Male	0.94	0.38	-0.153552	0.877963	0.43	2.07	22045	4606	17385	10	44	190	8
	INJ013	Open wounds of trunk, initial encounter	Female	1.2	0.39	0.562086	0.574058	0.64	2.27	23025	5487	17477	15	46	190	9
	INJ013	Open wounds of trunk, initial encounter	White Race	1.17	0.34	0.521708	0.601874	0.66	2.07	38074	8684	29289	21	80	190	10
	INJ013	Open wounds of trunk, initial encounter	Black Race	0.32	0.26	-1.38665	0.165549	0.06	1.61	2934	660	2268	2	4	190	11
	INJ013	Open wounds of trunk, initial encounter	Asian Race	5.28e+18	0			5.28e+18	5.28e+18	978	145	833	0	0	190	12
	INJ013	Open wounds of trunk, initial encounter	Hispanic Race	1.05	0.71	0.0724033	0.942281	0.28	3.97	2012	407	1598	2	5	190	13
	INJ016	Injury to blood vessels, initial encounter	Overall	1.72	0.66	1.42609	0.153843	0.82	3.63	45112	10117	34946	9	40	191	1
	INJ016	Injury to blood vessels, initial encounter	Time stratified: 1-60 days	1.22	0.51	0.479854	0.631331	0.54	2.76	45112	10117	34959	9	27	191	2
	INJ016	Injury to blood vessels, initial encounter	Time stratified: 61-120 days	6.18	6.49	1.73434	0.082858	0.79	48.41	27443	3699	23736	0	8	191	3
	INJ016	Injury to blood vessels, initial encounter	Time stratified: 121-182 days	5.13e+18	0			5.13e+18	5.13e+18	22021	2512	19504	0	5	191	4
	INJ016	Injury to blood vessels, initial encounter	Age 65-74 years	3.51	2.61	1.6907	0.0908932	0.82	15.06	21031	4060	16953	2	16	191	5
	INJ016	Injury to blood vessels, initial encounter	Age 75-84 years	0.97	0.46	-0.0570676	0.954491	0.38	2.47	15371	3562	11787	7	15	191	6
	INJ016	Injury to blood vessels, initial encounter	Age 85+ years	6.61	7.01	1.77883	0.0752677	0.83	52.88	8710	2495	6206	0	9	191	7
	INJ016	Injury to blood vessels, initial encounter	Male	1.73	0.89	1.06661	0.286148	0.63	4.72	22064	4616	17423	4	21	191	8
	INJ016	Injury to blood vessels, initial encounter	Female	1.69	0.96	0.927695	0.353566	0.56	5.13	23048	5501	17523	5	19	191	9
	INJ016	Injury to blood vessels, initial encounter	White Race	1.54	0.65	1.00974	0.312618	0.67	3.54	38111	8706	29367	7	31	191	10
	INJ016	Injury to blood vessels, initial encounter	Black Race	0.84	0.79	-0.189739	0.849514	0.13	5.27	2939	662	2272	2	3	191	11
	INJ016	Injury to blood vessels, initial encounter	Asian Race	5.42e+18	0			5.42e+18	5.42e+18	977	144	831	0	2	191	12
	INJ016	Injury to blood vessels, initial encounter	Hispanic Race	4.4e+32	0			4.4e+32	4.4e+32	2013	409	1601	0	3	191	13
	INJ017	Superficial injury; contusion, initial encounter	Overall	0.94	0.06	-1.01063	0.312194	0.83	1.06	43129	9142	31947	397	1643	192	1
	INJ017	Superficial injury; contusion, initial encounter	Time stratified: 1-60 days	0.98	0.08	-0.28481	0.77579	0.83	1.15	43129	9301	32780	238	810	192	2
	INJ017	Superficial injury; contusion, initial encounter	Time stratified: 61-120 days	0.85	0.1	-1.38371	0.166446	0.68	1.07	25617	3266	21774	97	480	192	3
	INJ017	Superficial injury; contusion, initial encounter	Time stratified: 121-182 days	0.86	0.13	-1.03992	0.298377	0.64	1.14	20119	2142	17562	62	353	192	4
	INJ017	Superficial injury; contusion, initial encounter	Age 65-74 years	1.07	0.13	0.583944	0.559258	0.84	1.37	20381	3781	15829	107	664	192	5
	INJ017	Superficial injury; contusion, initial encounter	Age 75-84 years	0.92	0.09	-0.804563	0.421072	0.76	1.12	14681	3224	10691	154	612	192	6
	INJ017	Superficial injury; contusion, initial encounter	Age 85+ years	0.87	0.09	-1.34724	0.177903	0.71	1.07	8067	2137	5427	136	367	192	7
	INJ017	Superficial injury; contusion, initial encounter	Male	0.96	0.1	-0.432613	0.665296	0.78	1.17	21319	4276	16173	142	728	192	8
	INJ017	Superficial injury; contusion, initial encounter	Female	0.94	0.07	-0.797994	0.424874	0.81	1.09	21810	4866	15774	255	915	192	9
	INJ017	Superficial injury; contusion, initial encounter	White Race	0.91	0.06	-1.52069	0.128337	0.8	1.03	36368	7821	26736	368	1443	192	10
	INJ017	Superficial injury; contusion, initial encounter	Black Race	1.13	0.52	0.266421	0.789915	0.46	2.79	2849	621	2144	15	69	192	11
	INJ017	Superficial injury; contusion, initial encounter	Asian Race	2.4	1.51	1.38484	0.166101	0.7	8.25	944	135	780	1	28	192	12
	INJ017	Superficial injury; contusion, initial encounter	Hispanic Race	0.85	0.26	-0.540987	0.588516	0.46	1.55	1930	380	1478	9	63	192	13
	INJ019	Burn and corrosion, initial encounter	Overall	5.49	4.03	2.32147	0.0202616	1.3	23.13	45076	10119	34934	1	22	193	1
	INJ019	Burn and corrosion, initial encounter	Time stratified: 1-60 days	3.23	2.47	1.53116	0.125729	0.72	14.46	45076	10119	34946	1	10	193	2
	INJ019	Burn and corrosion, initial encounter	Time stratified: 61-120 days	4.21e+32	0			4.21e+32	4.21e+32	27439	3702	23731	0	6	193	3
	INJ019	Burn and corrosion, initial encounter	Time stratified: 121-182 days	5.1e+18	0			5.1e+18	5.1e+18	22021	2514	19501	0	6	193	4
	INJ019	Burn and corrosion, initial encounter	Age 65-74 years	4.33e+32	0			4.33e+32	4.33e+32	21011	4060	16942	0	9	193	5
	INJ019	Burn and corrosion, initial encounter	Age 75-84 years	2.13	1.66	0.971003	0.331547	0.46	9.78	15363	3568	11784	1	10	193	6
	INJ019	Burn and corrosion, initial encounter	Age 85+ years	5.95e+18	0			5.95e+18	5.95e+18	8702	2491	6208	0	3	193	7
	INJ019	Burn and corrosion, initial encounter	Male	4.86	5.05	1.52149	0.128138	0.63	37.21	22045	4618	17417	1	9	193	8
	INJ019	Burn and corrosion, initial encounter	Female	6.05	6.21	1.75134	0.079888	0.81	45.28	23031	5501	17517	0	13	193	9
	INJ019	Burn and corrosion, initial encounter	White Race	4.91	3.62	2.15514	0.0311509	1.15	20.84	38085	8706	29359	1	19	193	10
	INJ019	Burn and corrosion, initial encounter	Black Race	4.53e+32	0			4.53e+32	4.53e+32	2933	663	2268	0	2	193	11
	INJ019	Burn and corrosion, initial encounter	Asian Race	5.07e+18	0			5.07e+18	5.07e+18	976	145	831	0	0	193	12
	INJ019	Burn and corrosion, initial encounter	Hispanic Race	1	0			1	1	2011	408	1603	0	0	193	13
	INJ020	Effect of foreign body entering opening, initial encounter	Overall	1.1	0.17	0.588797	0.555997	0.8	1.5	44935	10023	34657	52	203	194	1
	INJ020	Effect of foreign body entering opening, initial encounter	Time stratified: 1-60 days	1.29	0.25	1.28128	0.200096	0.88	1.89	44935	10040	34743	35	117	194	2
	INJ020	Effect of foreign body entering opening, initial encounter	Time stratified: 61-120 days	0.55	0.17	-1.93507	0.0529812	0.3	1.01	27294	3655	23583	12	44	194	3
	INJ020	Effect of foreign body entering opening, initial encounter	Time stratified: 121-182 days	1.32	0.6	0.621722	0.534125	0.55	3.22	21880	2479	19354	5	42	194	4
	INJ020	Effect of foreign body entering opening, initial encounter	Age 65-74 years	2.16	0.71	2.3479	0.0188795	1.14	4.1	20968	4031	16839	11	87	194	5
	INJ020	Effect of foreign body entering opening, initial encounter	Age 75-84 years	0.82	0.2	-0.814946	0.415103	0.51	1.32	15315	3532	11687	22	74	194	6
	INJ020	Effect of foreign body entering opening, initial encounter	Age 85+ years	0.8	0.21	-0.835631	0.403363	0.48	1.34	8652	2460	6131	19	42	194	7
	INJ020	Effect of foreign body entering opening, initial encounter	Male	1.08	0.24	0.359246	0.719411	0.7	1.68	21982	4580	17268	22	112	194	8
	INJ020	Effect of foreign body entering opening, initial encounter	Female	1.1	0.25	0.423381	0.672017	0.71	1.71	22953	5443	17389	30	91	194	9
	INJ020	Effect of foreign body entering opening, initial encounter	White Race	1.03	0.17	0.173188	0.862504	0.74	1.42	37958	8619	29117	47	175	194	10
	INJ020	Effect of foreign body entering opening, initial encounter	Black Race	1.44	0.96	0.540761	0.588673	0.39	5.33	2926	657	2255	4	10	194	11
	INJ020	Effect of foreign body entering opening, initial encounter	Asian Race	5.36e+18	0			5.36e+18	5.36e+18	974	144	826	0	4	194	12
	INJ020	Effect of foreign body entering opening, initial encounter	Hispanic Race	1.46	0.94	0.583039	0.559867	0.41	5.18	2005	406	1585	1	13	194	13
	INJ021	Effect of other external causes, initial encounter	Overall	1.03	0.33	0.0906796	0.927747	0.55	1.92	45026	10096	34854	15	61	195	1
	INJ021	Effect of other external causes, initial encounter	Time stratified: 1-60 days	1.72	0.78	1.19886	0.230581	0.71	4.17	45026	10104	34888	7	27	195	2
	INJ021	Effect of other external causes, initial encounter	Time stratified: 61-120 days	1.04	0.52	0.0783724	0.937532	0.39	2.75	27405	3690	23683	4	28	195	3
	INJ021	Effect of other external causes, initial encounter	Time stratified: 121-182 days	0.21	0.15	-2.14967	0.0315817	0.05	0.87	21981	2503	19468	4	6	195	4
	INJ021	Effect of other external causes, initial encounter	Age 65-74 years	1.74	0.99	0.96956	0.332266	0.57	5.33	20991	4053	16903	4	31	195	5
	INJ021	Effect of other external causes, initial encounter	Age 75-84 years	0.8	0.44	-0.406115	0.684658	0.27	2.34	15345	3557	11762	7	19	195	6
	INJ021	Effect of other external causes, initial encounter	Age 85+ years	0.85	0.45	-0.304901	0.760442	0.3	2.42	8690	2486	6189	4	11	195	7
	INJ021	Effect of other external causes, initial encounter	Male	0.63	0.26	-1.1138	0.265367	0.28	1.43	22017	4608	17368	9	32	195	8
	INJ021	Effect of other external causes, initial encounter	Female	2.14	1.01	1.61483	0.106347	0.85	5.39	23009	5488	17486	6	29	195	9
	INJ021	Effect of other external causes, initial encounter	White Race	0.83	0.29	-0.534433	0.593042	0.41	1.65	38039	8685	29295	12	47	195	10
	INJ021	Effect of other external causes, initial encounter	Black Race	4.26	3.32	1.85466	0.063645	0.92	19.66	2928	662	2256	2	8	195	11
	INJ021	Effect of other external causes, initial encounter	Asian Race	4.31e+32	0			4.31e+32	4.31e+32	976	145	829	0	2	195	12
	INJ021	Effect of other external causes, initial encounter	Hispanic Race	0.79	0.9	-0.207796	0.835389	0.08	7.36	2014	408	1601	1	4	195	13
	INJ022	Poisoning by drugs, initial encounter	Overall	0.98	0.18	-0.100016	0.920332	0.68	1.41	44958	10034	34749	39	136	196	1
	INJ022	Poisoning by drugs, initial encounter	Time stratified: 1-60 days	0.89	0.19	-0.515027	0.606534	0.59	1.37	44958	10040	34797	33	88	196	2
	INJ022	Poisoning by drugs, initial encounter	Time stratified: 61-120 days	1.28	0.58	0.545108	0.585679	0.53	3.11	27307	3666	23608	4	29	196	3
	INJ022	Poisoning by drugs, initial encounter	Time stratified: 121-182 days	1.15	0.67	0.239074	0.811048	0.37	3.58	21907	2489	19397	2	19	196	4
	INJ022	Poisoning by drugs, initial encounter	Age 65-74 years	0.77	0.21	-0.977605	0.32827	0.46	1.3	20961	4018	16853	18	72	196	5
	INJ022	Poisoning by drugs, initial encounter	Age 75-84 years	1.31	0.39	0.906001	0.364935	0.73	2.35	15320	3541	11722	12	45	196	6
	INJ022	Poisoning by drugs, initial encounter	Age 85+ years	1.15	0.45	0.343089	0.731531	0.53	2.49	8677	2475	6174	9	19	196	7
	INJ022	Poisoning by drugs, initial encounter	Male	0.88	0.26	-0.415344	0.67789	0.49	1.59	22014	4590	17352	14	58	196	8
	INJ022	Poisoning by drugs, initial encounter	Female	1.06	0.25	0.270462	0.786805	0.67	1.68	22944	5444	17397	25	78	196	9
	INJ022	Poisoning by drugs, initial encounter	White Race	0.97	0.2	-0.132787	0.894362	0.65	1.46	37987	8635	29207	33	112	196	10
	INJ022	Poisoning by drugs, initial encounter	Black Race	0.99	0.51	-0.0288967	0.976947	0.35	2.74	2921	657	2248	2	14	196	11
	INJ022	Poisoning by drugs, initial encounter	Asian Race	0.82	0.92	-0.179619	0.857451	0.09	7.36	973	143	825	1	4	196	12
	INJ022	Poisoning by drugs, initial encounter	Hispanic Race	1	0.75	0.00211149	0.998315	0.23	4.32	2006	402	1597	3	4	196	13
	INJ023	Toxic effects, initial encounter	Overall	0.94	0.3	-0.182938	0.854847	0.51	1.74	45055	10100	34882	16	57	197	1
	INJ023	Toxic effects, initial encounter	Time stratified: 1-60 days	0.98	0.37	-0.0545381	0.956506	0.47	2.04	45055	10105	34917	11	22	197	2
	INJ023	Toxic effects, initial encounter	Time stratified: 61-120 days	0.6	0.35	-0.878097	0.379891	0.19	1.87	27419	3696	23699	4	20	197	3
	INJ023	Toxic effects, initial encounter	Time stratified: 121-182 days	3.48	3.59	1.21083	0.22596	0.46	26.26	21987	2509	19462	1	15	197	4
	INJ023	Toxic effects, initial encounter	Age 65-74 years	0.71	0.29	-0.851635	0.394417	0.32	1.56	20996	4047	16906	10	33	197	5
	INJ023	Toxic effects, initial encounter	Age 75-84 years	2.08	1.35	1.12586	0.260227	0.58	7.45	15357	3562	11776	3	16	197	6
	INJ023	Toxic effects, initial encounter	Age 85+ years	0.97	0.7	-0.0482623	0.961507	0.23	3.98	8702	2491	6200	3	8	197	7
	INJ023	Toxic effects, initial encounter	Male	3.27	1.85	2.09477	0.0361911	1.08	9.91	22038	4616	17384	4	34	197	8
	INJ023	Toxic effects, initial encounter	Female	0.56	0.22	-1.48193	0.138358	0.26	1.2	23017	5484	17498	12	23	197	9
	INJ023	Toxic effects, initial encounter	White Race	1.04	0.37	0.109698	0.912649	0.52	2.07	38064	8692	29309	12	51	197	10
	INJ023	Toxic effects, initial encounter	Black Race	0.84	0.72	-0.199747	0.841678	0.16	4.51	2933	660	2267	2	4	197	11
	INJ023	Toxic effects, initial encounter	Asian Race	1	0			1	1	978	145	833	0	0	197	12
	INJ023	Toxic effects, initial encounter	Hispanic Race	0.38	0.51	-0.714784	0.474743	0.03	5.42	2010	407	1600	1	2	197	13
	INJ024	Sprains and strains, initial encounter	Overall	1.34	0.13	2.88996	0.00385293	1.1	1.63	43772	9665	33286	112	709	198	1
	INJ024	Sprains and strains, initial encounter	Time stratified: 1-60 days	1.22	0.16	1.52935	0.126176	0.94	1.59	43772	9713	33685	64	310	198	2
	INJ024	Sprains and strains, initial encounter	Time stratified: 61-120 days	1.76	0.37	2.72459	0.00643811	1.17	2.66	26413	3513	22658	23	219	198	3
	INJ024	Sprains and strains, initial encounter	Time stratified: 121-182 days	1.06	0.24	0.255787	0.798115	0.68	1.65	21005	2363	18437	25	180	198	4
	INJ024	Sprains and strains, initial encounter	Age 65-74 years	1.38	0.21	2.06752	0.0386854	1.02	1.87	20385	3872	16103	45	365	198	5
	INJ024	Sprains and strains, initial encounter	Age 75-84 years	1.52	0.27	2.36328	0.0181141	1.07	2.15	14894	3403	11216	35	240	198	6
	INJ024	Sprains and strains, initial encounter	Age 85+ years	1.02	0.2	0.078089	0.937757	0.69	1.5	8493	2390	5967	32	104	198	7
	INJ024	Sprains and strains, initial encounter	Male	1.79	0.32	3.274	0.00106037	1.26	2.54	21458	4443	16657	35	323	198	8
	INJ024	Sprains and strains, initial encounter	Female	1.14	0.14	1.05973	0.289265	0.9	1.45	22314	5222	16629	77	386	198	9
	INJ024	Sprains and strains, initial encounter	White Race	1.29	0.14	2.37361	0.0176153	1.04	1.59	36946	8302	27937	103	604	198	10
	INJ024	Sprains and strains, initial encounter	Black Race	3.4	1.55	2.68596	0.00723212	1.39	8.29	2850	643	2161	1	45	198	11
	INJ024	Sprains and strains, initial encounter	Asian Race	0.7	0.73	-0.341375	0.732821	0.09	5.48	960	141	810	0	9	198	12
	INJ024	Sprains and strains, initial encounter	Hispanic Race	1.3	0.62	0.555496	0.578556	0.51	3.29	1962	388	1533	6	35	198	13
	INJ025	Injury to nerves, muscles and tendons, initial encounter	Overall	0.74	0.29	-0.766158	0.443582	0.35	1.58	45080	10110	34917	11	42	199	1
	INJ025	Injury to nerves, muscles and tendons, initial encounter	Time stratified: 1-60 days	1.17	0.8	0.236843	0.812779	0.31	4.43	45080	10118	34935	3	24	199	2
	INJ025	Injury to nerves, muscles and tendons, initial encounter	Time stratified: 61-120 days	0.43	0.26	-1.38743	0.165312	0.13	1.42	27429	3698	23717	5	9	199	3
	INJ025	Injury to nerves, muscles and tendons, initial encounter	Time stratified: 121-182 days	0.36	0.22	-1.64207	0.100574	0.11	1.22	22009	2509	19488	3	9	199	4
	INJ025	Injury to nerves, muscles and tendons, initial encounter	Age 65-74 years	0.66	0.43	-0.637134	0.524038	0.19	2.35	21009	4054	16934	3	18	199	5
	INJ025	Injury to nerves, muscles and tendons, initial encounter	Age 75-84 years	0.66	0.38	-0.719794	0.471652	0.22	2.03	15367	3563	11784	5	15	199	6
	INJ025	Injury to nerves, muscles and tendons, initial encounter	Age 85+ years	1.1	0.77	0.131256	0.895573	0.28	4.38	8704	2493	6199	3	9	199	7
	INJ025	Injury to nerves, muscles and tendons, initial encounter	Male	0.66	0.38	-0.714009	0.475221	0.21	2.07	22049	4616	17407	3	23	199	8
	INJ025	Injury to nerves, muscles and tendons, initial encounter	Female	0.85	0.41	-0.349658	0.726596	0.33	2.17	23031	5494	17510	8	19	199	9
	INJ025	Injury to nerves, muscles and tendons, initial encounter	White Race	0.77	0.29	-0.700914	0.483356	0.37	1.6	38082	8699	29341	10	32	199	10
	INJ025	Injury to nerves, muscles and tendons, initial encounter	Black Race	4.64e+32	0			4.64e+32	4.64e+32	2936	662	2270	0	4	199	11
	INJ025	Injury to nerves, muscles and tendons, initial encounter	Asian Race	5.84e+18	0			5.84e+18	5.84e+18	978	145	832	0	1	199	12
	INJ025	Injury to nerves, muscles and tendons, initial encounter	Hispanic Race	0.16	0.19	-1.57287	0.115749	0.02	1.56	2012	407	1602	1	2	199	13
	INJ026	Other specified injury	Overall	1	0.17	0.00406342	0.996758	0.72	1.38	44989	10037	34669	50	233	200	1
	INJ026	Other specified injury	Time stratified: 1-60 days	1.13	0.26	0.528406	0.597217	0.72	1.78	44989	10059	34782	28	120	200	2
	INJ026	Other specified injury	Time stratified: 61-120 days	0.98	0.3	-0.0516004	0.958847	0.54	1.79	27306	3663	23562	12	69	200	3
	INJ026	Other specified injury	Time stratified: 121-182 days	0.6	0.2	-1.52185	0.128047	0.31	1.16	21855	2478	19323	10	44	200	4
	INJ026	Other specified injury	Age 65-74 years	0.79	0.25	-0.742309	0.4579	0.42	1.47	20994	4042	16863	11	78	200	5
	INJ026	Other specified injury	Age 75-84 years	1.08	0.28	0.305363	0.76009	0.65	1.81	15330	3541	11685	17	87	200	6
	INJ026	Other specified injury	Age 85+ years	1.29	0.31	1.07117	0.284095	0.81	2.06	8665	2454	6121	22	68	200	7
	INJ026	Other specified injury	Male	1.03	0.3	0.113372	0.909736	0.59	1.81	22011	4591	17307	17	96	200	8
	INJ026	Other specified injury	Female	1	0.2	0.00489488	0.996094	0.67	1.49	22978	5446	17362	33	137	200	9
	INJ026	Other specified injury	White Race	0.88	0.15	-0.763631	0.445087	0.63	1.23	38007	8626	29132	49	200	200	10
	INJ026	Other specified injury	Black Race	4.48	4.66	1.44239	0.149191	0.58	34.37	2930	663	2256	0	11	200	11
	INJ026	Other specified injury	Asian Race	1.08	1.23	0.0700028	0.944191	0.12	9.96	977	144	828	1	4	200	12
	INJ026	Other specified injury	Hispanic Race	5.63e+18	0			5.63e+18	5.63e+18	2004	407	1584	0	13	200	13
	INJ027	Other unspecified injury	Overall	1.03	0.06	0.415287	0.677931	0.91	1.16	43612	9333	32250	358	1671	201	1
	INJ027	Other unspecified injury	Time stratified: 1-60 days	1.03	0.08	0.317941	0.75053	0.87	1.21	43612	9470	33101	221	820	201	2
	INJ027	Other unspecified injury	Time stratified: 61-120 days	0.87	0.11	-1.1664	0.243454	0.68	1.1	25932	3348	21993	83	508	201	3
	INJ027	Other unspecified injury	Time stratified: 121-182 days	1.19	0.18	1.1456	0.251962	0.89	1.59	20375	2214	17764	54	343	201	4
	INJ027	Other unspecified injury	Age 65-74 years	1.03	0.11	0.312844	0.754399	0.84	1.27	20592	3838	15984	112	658	201	5
	INJ027	Other unspecified injury	Age 75-84 years	0.91	0.1	-0.828484	0.407396	0.73	1.13	14836	3297	10850	124	565	201	6
	INJ027	Other unspecified injury	Age 85+ years	1.29	0.13	2.40564	0.0161443	1.05	1.58	8184	2198	5416	122	448	201	7
	INJ027	Other unspecified injury	Male	0.97	0.1	-0.28094	0.778756	0.79	1.19	21503	4338	16341	135	689	201	8
	INJ027	Other unspecified injury	Female	1.08	0.08	0.974005	0.330054	0.93	1.26	22109	4995	15909	223	982	201	9
	INJ027	Other unspecified injury	White Race	0.99	0.07	-0.147094	0.883058	0.87	1.13	36814	7999	27063	324	1428	201	10
	INJ027	Other unspecified injury	Black Race	1.47	0.37	1.54676	0.121922	0.9	2.4	2858	626	2117	17	98	201	11
	INJ027	Other unspecified injury	Asian Race	2.28	1.27	1.48661	0.137118	0.77	6.77	950	138	764	3	45	201	12
	INJ027	Other unspecified injury	Hispanic Race	0.83	0.23	-0.645114	0.518853	0.48	1.45	1940	377	1476	13	74	201	13
	INJ028	Adverse effects of drugs and medicaments, initial encounter	Overall	1.16	0.08	2.14968	0.0315808	1.01	1.33	42085	9002	31564	277	1242	202	1
	INJ028	Adverse effects of drugs and medicaments, initial encounter	Time stratified: 1-60 days	1.18	0.1	2.04494	0.0408603	1.01	1.39	42085	9064	31982	215	824	202	2
	INJ028	Adverse effects of drugs and medicaments, initial encounter	Time stratified: 61-120 days	1.23	0.21	1.20524	0.22811	0.88	1.73	25119	3255	21562	37	265	202	3
	INJ028	Adverse effects of drugs and medicaments, initial encounter	Time stratified: 121-182 days	0.88	0.19	-0.612021	0.540524	0.57	1.34	20004	2181	17645	25	153	202	4
	INJ028	Adverse effects of drugs and medicaments, initial encounter	Age 65-74 years	1.07	0.12	0.618839	0.536023	0.86	1.33	19745	3631	15442	105	567	202	5
	INJ028	Adverse effects of drugs and medicaments, initial encounter	Age 75-84 years	1.16	0.13	1.25886	0.208083	0.92	1.45	14225	3149	10539	102	435	202	6
	INJ028	Adverse effects of drugs and medicaments, initial encounter	Age 85+ years	1.38	0.19	2.35889	0.0183295	1.06	1.8	8115	2222	5583	70	240	202	7
	INJ028	Adverse effects of drugs and medicaments, initial encounter	Male	1.25	0.14	2.02649	0.042715	1.01	1.54	20715	4164	15896	109	546	202	8
	INJ028	Adverse effects of drugs and medicaments, initial encounter	Female	1.12	0.1	1.20753	0.227229	0.93	1.33	21370	4838	15668	168	696	202	9
	INJ028	Adverse effects of drugs and medicaments, initial encounter	White Race	1.18	0.09	2.22724	0.0259309	1.02	1.36	35550	7741	26494	248	1067	202	10
	INJ028	Adverse effects of drugs and medicaments, initial encounter	Black Race	1.12	0.32	0.3855	0.699867	0.64	1.95	2729	594	2041	13	81	202	11
	INJ028	Adverse effects of drugs and medicaments, initial encounter	Asian Race	2.09	1.54	0.996696	0.318912	0.49	8.85	912	129	752	2	29	202	12
	INJ028	Adverse effects of drugs and medicaments, initial encounter	Hispanic Race	1.37	0.5	0.847755	0.396574	0.66	2.8	1874	365	1458	6	45	202	13
	INJ029	Underdosing of drugs and medicaments, initial encounter	Overall	0.86	0.27	-0.475864	0.634171	0.47	1.59	44935	10081	34802	11	41	203	1
	INJ029	Underdosing of drugs and medicaments, initial encounter	Time stratified: 1-60 days	0.78	0.28	-0.708983	0.478335	0.38	1.57	44935	10084	34817	8	26	203	2
	INJ029	Underdosing of drugs and medicaments, initial encounter	Time stratified: 61-120 days	1.03	0.8	0.0396708	0.968356	0.22	4.76	27349	3689	23648	2	10	203	3
	INJ029	Underdosing of drugs and medicaments, initial encounter	Time stratified: 121-182 days	1.32	1.44	0.257281	0.796962	0.16	11.22	21962	2506	19450	1	5	203	4
	INJ029	Underdosing of drugs and medicaments, initial encounter	Age 65-74 years	0.98	0.56	-0.0382361	0.969499	0.32	3.02	20932	4041	16874	1	16	203	5
	INJ029	Underdosing of drugs and medicaments, initial encounter	Age 75-84 years	0.58	0.29	-1.1047	0.269291	0.22	1.53	15322	3556	11748	7	11	203	6
	INJ029	Underdosing of drugs and medicaments, initial encounter	Age 85+ years	1.2	0.63	0.34213	0.732253	0.43	3.36	8681	2484	6180	3	14	203	7
	INJ029	Underdosing of drugs and medicaments, initial encounter	Male	0.88	0.43	-0.254906	0.798795	0.34	2.28	21979	4601	17352	5	21	203	8
	INJ029	Underdosing of drugs and medicaments, initial encounter	Female	0.85	0.34	-0.411098	0.681	0.39	1.86	22956	5480	17450	6	20	203	9
	INJ029	Underdosing of drugs and medicaments, initial encounter	White Race	0.95	0.35	-0.142359	0.886796	0.46	1.97	37975	8679	29262	9	25	203	10
	INJ029	Underdosing of drugs and medicaments, initial encounter	Black Race	1.03	0.72	0.0469528	0.962551	0.27	4.02	2917	657	2248	2	10	203	11
	INJ029	Underdosing of drugs and medicaments, initial encounter	Asian Race	4.46e+32	0			4.46e+32	4.46e+32	970	142	826	0	2	203	12
	INJ029	Underdosing of drugs and medicaments, initial encounter	Hispanic Race	0.32	0.27	-1.37571	0.168912	0.06	1.62	2004	407	1593	0	4	203	13
	INJ030	Drug induced or toxic related condition	Overall	1.04	0.09	0.49571	0.620099	0.89	1.22	43520	9441	33089	202	788	204	1
	INJ030	Drug induced or toxic related condition	Time stratified: 1-60 days	1.06	0.11	0.542495	0.587478	0.87	1.29	43520	9512	33404	131	473	204	2
	INJ030	Drug induced or toxic related condition	Time stratified: 61-120 days	0.93	0.16	-0.44677	0.655041	0.67	1.29	26248	3422	22582	50	194	204	3
	INJ030	Drug induced or toxic related condition	Time stratified: 121-182 days	1.08	0.28	0.295522	0.767595	0.65	1.79	20942	2304	18496	21	121	204	4
	INJ030	Drug induced or toxic related condition	Age 65-74 years	0.97	0.13	-0.229155	0.818748	0.75	1.25	20362	3792	16109	82	379	204	5
	INJ030	Drug induced or toxic related condition	Age 75-84 years	1	0.13	-0.017748	0.98584	0.77	1.29	14770	3322	11116	75	257	204	6
	INJ030	Drug induced or toxic related condition	Age 85+ years	1.31	0.22	1.58471	0.113033	0.94	1.82	8388	2327	5864	45	152	204	7
	INJ030	Drug induced or toxic related condition	Male	1.08	0.14	0.633321	0.526524	0.85	1.39	21376	4344	16556	90	386	204	8
	INJ030	Drug induced or toxic related condition	Female	1.01	0.11	0.0672482	0.946384	0.82	1.24	22144	5097	16533	112	402	204	9
	INJ030	Drug induced or toxic related condition	White Race	0.99	0.09	-0.0785857	0.937362	0.84	1.18	36771	8129	27811	178	653	204	10
	INJ030	Drug induced or toxic related condition	Black Race	1.42	0.46	1.08663	0.277202	0.75	2.67	2818	615	2127	13	63	204	11
	INJ030	Drug induced or toxic related condition	Asian Race	1.62	1.06	0.738019	0.460503	0.45	5.87	948	139	787	1	21	204	12
	INJ030	Drug induced or toxic related condition	Hispanic Race	1.07	0.44	0.153547	0.877967	0.47	2.41	1940	371	1527	8	34	204	13
	INJ031	Allergic reactions	Overall	1.07	0.06	1.12098	0.262295	0.95	1.2	41879	9010	30511	369	1989	205	1
	INJ031	Allergic reactions	Time stratified: 1-60 days	1.14	0.09	1.71366	0.0865907	0.98	1.32	41879	9149	31439	230	1061	205	2
	INJ031	Allergic reactions	Time stratified: 61-120 days	0.84	0.11	-1.39379	0.16338	0.66	1.07	24602	3206	20786	85	525	205	3
	INJ031	Allergic reactions	Time stratified: 121-182 days	1.04	0.15	0.283146	0.777065	0.78	1.39	19227	2111	16659	54	403	205	4
	INJ031	Allergic reactions	Age 65-74 years	1.14	0.11	1.40581	0.159781	0.95	1.38	19626	3636	14864	143	983	205	5
	INJ031	Allergic reactions	Age 75-84 years	1.04	0.1	0.418792	0.675368	0.86	1.27	14151	3132	10177	145	697	205	6
	INJ031	Allergic reactions	Age 85+ years	0.97	0.12	-0.231127	0.817216	0.76	1.24	8102	2242	5470	81	309	205	7
	INJ031	Allergic reactions	Male	1.25	0.12	2.42211	0.0154306	1.04	1.5	20663	4188	15388	149	938	205	8
	INJ031	Allergic reactions	Female	0.97	0.08	-0.426961	0.669408	0.83	1.13	21216	4822	15123	220	1051	205	9
	INJ031	Allergic reactions	White Race	1.07	0.07	1.01185	0.311608	0.94	1.21	35352	7726	25616	326	1684	205	10
	INJ031	Allergic reactions	Black Race	1.69	0.5	1.7522	0.0797392	0.94	3.03	2755	615	2013	11	116	205	11
	INJ031	Allergic reactions	Asian Race	1.56	0.86	0.8085	0.418803	0.53	4.57	889	137	704	2	46	205	12
	INJ031	Allergic reactions	Hispanic Race	0.78	0.22	-0.875345	0.381386	0.45	1.35	1876	365	1409	18	84	205	13
	INJ033	Complication of cardiovascular device, implant or graft, initial encounter	Overall	0.92	0.1	-0.794621	0.426834	0.75	1.13	43838	9473	33781	144	440	206	1
	INJ033	Complication of cardiovascular device, implant or graft, initial encounter	Time stratified: 1-60 days	0.95	0.12	-0.371391	0.710346	0.74	1.23	43838	9519	33936	98	285	206	2
	INJ033	Complication of cardiovascular device, implant or graft, initial encounter	Time stratified: 61-120 days	0.7	0.16	-1.59356	0.111036	0.45	1.08	26536	3427	22981	33	95	206	3
	INJ033	Complication of cardiovascular device, implant or graft, initial encounter	Time stratified: 121-182 days	1.05	0.32	0.145942	0.883967	0.58	1.9	21261	2332	18856	13	60	206	4
	INJ033	Complication of cardiovascular device, implant or graft, initial encounter	Age 65-74 years	0.75	0.11	-1.8757	0.060696	0.56	1.01	20337	3723	16329	71	214	206	5
	INJ033	Complication of cardiovascular device, implant or graft, initial encounter	Age 75-84 years	0.98	0.16	-0.100418	0.920013	0.71	1.36	14939	3337	11383	54	165	206	6
	INJ033	Complication of cardiovascular device, implant or graft, initial encounter	Age 85+ years	1.39	0.4	1.16519	0.243941	0.8	2.43	8562	2413	6069	19	61	206	7
	INJ033	Complication of cardiovascular device, implant or graft, initial encounter	Male	1.01	0.14	0.0397101	0.968324	0.76	1.33	21351	4266	16768	68	249	206	8
	INJ033	Complication of cardiovascular device, implant or graft, initial encounter	Female	0.84	0.13	-1.15405	0.248478	0.62	1.13	22487	5207	17013	76	191	206	9
	INJ033	Complication of cardiovascular device, implant or graft, initial encounter	White Race	0.81	0.09	-1.81932	0.0688629	0.65	1.02	37113	8165	28470	126	352	206	10
	INJ033	Complication of cardiovascular device, implant or graft, initial encounter	Black Race	1.42	0.49	1.02366	0.305996	0.73	2.79	2794	603	2144	10	37	206	11
	INJ033	Complication of cardiovascular device, implant or graft, initial encounter	Asian Race	12.37	12.74	2.4408	0.0146549	1.64	93.19	952	142	792	1	17	206	12
	INJ033	Complication of cardiovascular device, implant or graft, initial encounter	Hispanic Race	2.05	0.93	1.5831	0.113399	0.84	4.98	1933	376	1530	5	22	206	13
	INJ034	Complication of genitourinary device, implant or graft, initial encounter	Overall	0.85	0.15	-0.921562	0.356757	0.61	1.2	44904	10025	34653	48	178	207	1
	INJ034	Complication of genitourinary device, implant or graft, initial encounter	Time stratified: 1-60 days	0.9	0.18	-0.554269	0.579395	0.61	1.32	44904	10037	34716	36	115	207	2
	INJ034	Complication of genitourinary device, implant or graft, initial encounter	Time stratified: 61-120 days	0.76	0.28	-0.762475	0.445777	0.37	1.55	27278	3664	23572	8	34	207	3
	INJ034	Complication of genitourinary device, implant or graft, initial encounter	Time stratified: 121-182 days	0.63	0.39	-0.749327	0.45366	0.19	2.09	21882	2491	19358	4	29	207	4
	INJ034	Complication of genitourinary device, implant or graft, initial encounter	Age 65-74 years	1.03	0.3	0.106849	0.914909	0.58	1.83	20963	4035	16840	16	72	207	5
	INJ034	Complication of genitourinary device, implant or graft, initial encounter	Age 75-84 years	0.65	0.2	-1.37843	0.168071	0.35	1.2	15284	3526	11686	16	56	207	6
	INJ034	Complication of genitourinary device, implant or graft, initial encounter	Age 85+ years	1.02	0.26	0.0774299	0.938282	0.62	1.67	8657	2464	6127	16	50	207	7
	INJ034	Complication of genitourinary device, implant or graft, initial encounter	Male	0.83	0.16	-0.960604	0.336751	0.57	1.21	21910	4548	17194	36	132	207	8
	INJ034	Complication of genitourinary device, implant or graft, initial encounter	Female	0.84	0.31	-0.470331	0.638118	0.41	1.72	22994	5477	17459	12	46	207	9
	INJ034	Complication of genitourinary device, implant or graft, initial encounter	White Race	0.85	0.16	-0.841319	0.400169	0.58	1.24	37941	8625	29132	40	144	207	10
	INJ034	Complication of genitourinary device, implant or graft, initial encounter	Black Race	0.68	0.32	-0.817076	0.413885	0.26	1.73	2920	655	2241	6	18	207	11
	INJ034	Complication of genitourinary device, implant or graft, initial encounter	Asian Race	0.62	0.55	-0.532224	0.594571	0.11	3.55	976	142	828	1	5	207	12
	INJ034	Complication of genitourinary device, implant or graft, initial encounter	Hispanic Race	1.57	1.31	0.542729	0.587316	0.31	8.03	2004	407	1588	1	8	207	13
	INJ035	Complication of internal orthopedic device or implant, initial encounter	Overall	1.01	0.35	0.0304248	0.975728	0.51	2.01	44966	10082	34810	10	64	208	1
	INJ035	Complication of internal orthopedic device or implant, initial encounter	Time stratified: 1-60 days	0.72	0.33	-0.708443	0.47867	0.29	1.78	44966	10088	34845	4	29	208	2
	INJ035	Complication of internal orthopedic device or implant, initial encounter	Time stratified: 61-120 days	2.26	1.47	1.25976	0.207756	0.64	8.07	27362	3687	23657	3	15	208	3
	INJ035	Complication of internal orthopedic device or implant, initial encounter	Time stratified: 121-182 days	1.43	0.96	0.532885	0.594113	0.39	5.3	21958	2505	19430	3	20	208	4
	INJ035	Complication of internal orthopedic device or implant, initial encounter	Age 65-74 years	1.1	0.59	0.183182	0.854655	0.39	3.14	20940	4044	16867	2	27	208	5
	INJ035	Complication of internal orthopedic device or implant, initial encounter	Age 75-84 years	1.2	0.57	0.389123	0.697185	0.47	3.07	15329	3547	11752	6	24	208	6
	INJ035	Complication of internal orthopedic device or implant, initial encounter	Age 85+ years	0.8	0.6	-0.29889	0.765024	0.19	3.44	8697	2491	6191	2	13	208	7
	INJ035	Complication of internal orthopedic device or implant, initial encounter	Male	1.16	0.59	0.296414	0.766914	0.43	3.16	21995	4603	17359	2	31	208	8
	INJ035	Complication of internal orthopedic device or implant, initial encounter	Female	0.93	0.43	-0.15528	0.876601	0.37	2.32	22971	5479	17451	8	33	208	9
	INJ035	Complication of internal orthopedic device or implant, initial encounter	White Race	0.91	0.33	-0.256093	0.797879	0.45	1.86	37980	8673	29243	9	55	208	10
	INJ035	Complication of internal orthopedic device or implant, initial encounter	Black Race	1.68	1.96	0.447068	0.654826	0.17	16.55	2931	658	2268	1	4	208	11
	INJ035	Complication of internal orthopedic device or implant, initial encounter	Asian Race	1	0			1	1	976	145	831	0	0	208	12
	INJ035	Complication of internal orthopedic device or implant, initial encounter	Hispanic Race	5.7e+18	0			5.7e+18	5.7e+18	2013	409	1600	0	4	208	13
	INJ037	Complication of other surgical or medical care, injury, initial encounter	Overall	1.22	0.13	1.86339	0.0624079	0.99	1.5	44498	9820	33913	136	629	209	1
	INJ037	Complication of other surgical or medical care, injury, initial encounter	Time stratified: 1-60 days	1.21	0.15	1.5435	0.122711	0.95	1.54	44498	9857	34136	99	406	209	2
	INJ037	Complication of other surgical or medical care, injury, initial encounter	Time stratified: 61-120 days	1.39	0.4	1.12475	0.260697	0.79	2.44	26767	3571	23040	18	138	209	3
	INJ037	Complication of other surgical or medical care, injury, initial encounter	Time stratified: 121-182 days	0.89	0.26	-0.403166	0.686826	0.5	1.57	21391	2418	18869	19	85	209	4
	INJ037	Complication of other surgical or medical care, injury, initial encounter	Age 65-74 years	1.15	0.18	0.90516	0.365381	0.85	1.57	20726	3917	16405	67	337	209	5
	INJ037	Complication of other surgical or medical care, injury, initial encounter	Age 75-84 years	1.24	0.2	1.3391	0.180538	0.9	1.7	15153	3455	11429	52	217	209	6
	INJ037	Complication of other surgical or medical care, injury, initial encounter	Age 85+ years	1.28	0.35	0.902924	0.366566	0.75	2.17	8619	2448	6079	17	75	209	7
	INJ037	Complication of other surgical or medical care, injury, initial encounter	Male	1.41	0.21	2.23475	0.0254338	1.04	1.9	21770	4483	16913	59	315	209	8
	INJ037	Complication of other surgical or medical care, injury, initial encounter	Female	1.09	0.16	0.613968	0.539237	0.82	1.45	22728	5337	17000	77	314	209	9
	INJ037	Complication of other surgical or medical care, injury, initial encounter	White Race	1.19	0.14	1.51239	0.130434	0.95	1.49	37599	8448	28495	121	535	209	10
	INJ037	Complication of other surgical or medical care, injury, initial encounter	Black Race	0.88	0.27	-0.409663	0.682053	0.49	1.59	2888	635	2201	12	40	209	11
	INJ037	Complication of other surgical or medical care, injury, initial encounter	Asian Race	0.64	0.53	-0.534268	0.593156	0.13	3.23	968	142	813	2	11	209	12
	INJ037	Complication of other surgical or medical care, injury, initial encounter	Hispanic Race	10.1	10.23	2.28434	0.0223514	1.39	73.49	1986	401	1560	0	25	209	13
	INJ039	Fracture of the spine and back, subsequent encounter	Overall	0.69	0.16	-1.58448	0.113084	0.43	1.09	44879	10027	34671	45	136	210	1
	INJ039	Fracture of the spine and back, subsequent encounter	Time stratified: 1-60 days	0.65	0.21	-1.33442	0.182067	0.35	1.22	44879	10043	34732	29	75	210	2
	INJ039	Fracture of the spine and back, subsequent encounter	Time stratified: 61-120 days	0.84	0.33	-0.450881	0.652075	0.39	1.81	27277	3663	23568	9	37	210	3
	INJ039	Fracture of the spine and back, subsequent encounter	Time stratified: 121-182 days	0.56	0.25	-1.29081	0.196771	0.23	1.35	21865	2477	19357	7	24	210	4
	INJ039	Fracture of the spine and back, subsequent encounter	Age 65-74 years	0.57	0.19	-1.67725	0.0934939	0.29	1.1	20971	4034	16887	14	36	210	5
	INJ039	Fracture of the spine and back, subsequent encounter	Age 75-84 years	0.66	0.31	-0.898572	0.36888	0.26	1.64	15291	3544	11686	11	50	210	6
	INJ039	Fracture of the spine and back, subsequent encounter	Age 85+ years	0.97	0.28	-0.0891011	0.929002	0.55	1.72	8617	2449	6098	20	50	210	7
	INJ039	Fracture of the spine and back, subsequent encounter	Male	0.51	0.27	-1.26752	0.204969	0.18	1.44	22012	4599	17358	11	44	210	8
	INJ039	Fracture of the spine and back, subsequent encounter	Female	0.8	0.18	-0.966604	0.333742	0.52	1.25	22867	5428	17313	34	92	210	9
	INJ039	Fracture of the spine and back, subsequent encounter	White Race	0.65	0.16	-1.74769	0.0805171	0.4	1.05	37898	8621	29118	42	117	210	10
	INJ039	Fracture of the spine and back, subsequent encounter	Black Race	0.62	0.87	-0.341401	0.732802	0.04	9.56	2934	661	2271	1	1	210	11
	INJ039	Fracture of the spine and back, subsequent encounter	Asian Race	5.29e+18	0			5.29e+18	5.29e+18	973	144	822	0	7	210	12
	INJ039	Fracture of the spine and back, subsequent encounter	Hispanic Race	0.81	0.86	-0.201782	0.840087	0.1	6.52	2006	405	1595	1	5	210	13
	INJ040	Fracture of torso, subsequent encounter	Overall	1.23	0.28	0.906394	0.364728	0.79	1.91	44957	10052	34761	29	115	211	1
	INJ040	Fracture of torso, subsequent encounter	Time stratified: 1-60 days	1.37	0.41	1.05966	0.289299	0.77	2.45	44957	10063	34814	18	62	211	2
	INJ040	Fracture of torso, subsequent encounter	Time stratified: 61-120 days	0.63	0.24	-1.19932	0.230405	0.29	1.35	27336	3671	23630	9	26	211	3
	INJ040	Fracture of torso, subsequent encounter	Time stratified: 121-182 days	3.41	2.5	1.6689	0.0951377	0.81	14.36	21915	2487	19399	2	27	211	4
	INJ040	Fracture of torso, subsequent encounter	Age 65-74 years	2.09	1.26	1.22199	0.22171	0.64	6.83	21007	4054	16914	3	36	211	5
	INJ040	Fracture of torso, subsequent encounter	Age 75-84 years	0.99	0.38	-0.0283824	0.977357	0.46	2.11	15320	3541	11729	11	39	211	6
	INJ040	Fracture of torso, subsequent encounter	Age 85+ years	1.27	0.39	0.780031	0.435373	0.7	2.3	8630	2457	6118	15	40	211	7
	INJ040	Fracture of torso, subsequent encounter	Male	1.4	0.5	0.940643	0.346888	0.7	2.81	22026	4598	17361	13	54	211	8
	INJ040	Fracture of torso, subsequent encounter	Female	1.13	0.33	0.407171	0.683883	0.64	1.99	22931	5454	17400	16	61	211	9
	INJ040	Fracture of torso, subsequent encounter	White Race	1.14	0.27	0.564378	0.572497	0.72	1.82	37976	8644	29204	27	101	211	10
	INJ040	Fracture of torso, subsequent encounter	Black Race	2.67	2.86	0.915963	0.359686	0.33	21.84	2932	661	2265	1	5	211	11
	INJ040	Fracture of torso, subsequent encounter	Asian Race	5.49e+18	0			5.49e+18	5.49e+18	976	144	826	0	6	211	12
	INJ040	Fracture of torso, subsequent encounter	Hispanic Race	5.85e+18	0			5.85e+18	5.85e+18	2003	407	1593	0	3	211	13
	INJ041	Fracture of the upper limb, subsequent encounter	Overall	0.91	0.16	-0.541584	0.588105	0.65	1.28	44696	9972	34529	43	152	212	1
	INJ041	Fracture of the upper limb, subsequent encounter	Time stratified: 1-60 days	0.77	0.17	-1.20285	0.229033	0.5	1.18	44696	9987	34610	28	71	212	2
	INJ041	Fracture of the upper limb, subsequent encounter	Time stratified: 61-120 days	1.74	0.69	1.40041	0.161389	0.8	3.77	27160	3651	23452	8	49	212	3
	INJ041	Fracture of the upper limb, subsequent encounter	Time stratified: 121-182 days	0.76	0.35	-0.591854	0.553948	0.31	1.89	21754	2469	19246	7	32	212	4
	INJ041	Fracture of the upper limb, subsequent encounter	Age 65-74 years	0.84	0.24	-0.609975	0.541878	0.49	1.46	20892	4019	16791	16	66	212	5
	INJ041	Fracture of the upper limb, subsequent encounter	Age 75-84 years	0.86	0.26	-0.487709	0.625756	0.47	1.57	15213	3510	11642	15	46	212	6
	INJ041	Fracture of the upper limb, subsequent encounter	Age 85+ years	1.13	0.36	0.391161	0.695678	0.61	2.11	8591	2443	6096	12	40	212	7
	INJ041	Fracture of the upper limb, subsequent encounter	Male	0.68	0.21	-1.24596	0.21278	0.37	1.25	21985	4584	17348	12	41	212	8
	INJ041	Fracture of the upper limb, subsequent encounter	Female	1.05	0.22	0.253758	0.799683	0.7	1.59	22711	5388	17181	31	111	212	9
	INJ041	Fracture of the upper limb, subsequent encounter	White Race	1	0.19	-0.00366199	0.997078	0.7	1.44	37749	8577	29000	38	134	212	10
	INJ041	Fracture of the upper limb, subsequent encounter	Black Race	2.15	2.36	0.694675	0.487259	0.25	18.53	2930	661	2262	1	6	212	11
	INJ041	Fracture of the upper limb, subsequent encounter	Asian Race	0.17	0.16	-1.89482	0.0581167	0.03	1.06	963	141	816	2	4	212	12
	INJ041	Fracture of the upper limb, subsequent encounter	Hispanic Race	0.47	0.34	-1.04864	0.294346	0.12	1.91	1990	399	1585	2	4	212	13
	INJ042	Fracture of lower limb (except hip), subsequent encounter	Overall	0.81	0.15	-1.16343	0.244653	0.56	1.16	44809	9998	34622	42	147	213	1
	INJ042	Fracture of lower limb (except hip), subsequent encounter	Time stratified: 1-60 days	0.92	0.22	-0.325634	0.744701	0.58	1.48	44809	10017	34692	23	77	213	2
	INJ042	Fracture of lower limb (except hip), subsequent encounter	Time stratified: 61-120 days	0.55	0.19	-1.69486	0.090102	0.28	1.1	27235	3646	23531	14	44	213	3
	INJ042	Fracture of lower limb (except hip), subsequent encounter	Time stratified: 121-182 days	0.76	0.35	-0.593509	0.552841	0.31	1.88	21826	2472	19323	5	26	213	4
	INJ042	Fracture of lower limb (except hip), subsequent encounter	Age 65-74 years	0.87	0.26	-0.475779	0.634232	0.48	1.56	20910	4016	16815	16	63	213	5
	INJ042	Fracture of lower limb (except hip), subsequent encounter	Age 75-84 years	0.75	0.23	-0.952173	0.341009	0.41	1.36	15261	3527	11674	14	46	213	6
	INJ042	Fracture of lower limb (except hip), subsequent encounter	Age 85+ years	0.86	0.32	-0.422052	0.672987	0.42	1.76	8638	2455	6133	12	38	213	7
	INJ042	Fracture of lower limb (except hip), subsequent encounter	Male	1.03	0.41	0.065886	0.947469	0.47	2.23	21988	4589	17351	9	39	213	8
	INJ042	Fracture of lower limb (except hip), subsequent encounter	Female	0.76	0.16	-1.30349	0.192408	0.51	1.15	22821	5409	17271	33	108	213	9
	INJ042	Fracture of lower limb (except hip), subsequent encounter	White Race	0.71	0.14	-1.71125	0.0870352	0.49	1.05	37841	8594	29083	40	124	213	10
	INJ042	Fracture of lower limb (except hip), subsequent encounter	Black Race	1.98	1.52	0.88627	0.375472	0.44	8.91	2926	661	2253	1	11	213	11
	INJ042	Fracture of lower limb (except hip), subsequent encounter	Asian Race	5.48e+18	0			5.48e+18	5.48e+18	975	144	828	0	3	213	12
	INJ042	Fracture of lower limb (except hip), subsequent encounter	Hispanic Race	6.6	6.98	1.7851	0.0742453	0.83	52.45	2002	404	1590	1	7	213	13
	INJ043	Fracture of the neck of the femur (hip), subsequent encounter	Overall	0.83	0.17	-0.884139	0.376621	0.56	1.25	44875	10031	34709	22	113	214	1
	INJ043	Fracture of the neck of the femur (hip), subsequent encounter	Time stratified: 1-60 days	0.92	0.26	-0.29464	0.768269	0.53	1.6	44875	10040	34769	13	53	214	2
	INJ043	Fracture of the neck of the femur (hip), subsequent encounter	Time stratified: 61-120 days	0.58	0.21	-1.4942	0.135123	0.28	1.19	27316	3669	23605	8	34	214	3
	INJ043	Fracture of the neck of the femur (hip), subsequent encounter	Time stratified: 121-182 days	1.18	0.53	0.355561	0.722169	0.48	2.87	21909	2491	19391	1	26	214	4
	INJ043	Fracture of the neck of the femur (hip), subsequent encounter	Age 65-74 years	0.92	0.34	-0.226293	0.820974	0.45	1.89	20990	4043	16905	9	33	214	5
	INJ043	Fracture of the neck of the femur (hip), subsequent encounter	Age 75-84 years	0.55	0.2	-1.59606	0.110476	0.27	1.14	15290	3543	11713	3	31	214	6
	INJ043	Fracture of the neck of the femur (hip), subsequent encounter	Age 85+ years	1.21	0.38	0.589233	0.555705	0.65	2.25	8595	2445	6091	10	49	214	7
	INJ043	Fracture of the neck of the femur (hip), subsequent encounter	Male	0.41	0.15	-2.51791	0.0118054	0.21	0.82	22006	4591	17382	8	25	214	8
	INJ043	Fracture of the neck of the femur (hip), subsequent encounter	Female	1.16	0.3	0.597362	0.550265	0.71	1.92	22869	5440	17327	14	88	214	9
	INJ043	Fracture of the neck of the femur (hip), subsequent encounter	White Race	0.89	0.2	-0.535822	0.592081	0.58	1.37	37904	8635	29156	17	96	214	10
	INJ043	Fracture of the neck of the femur (hip), subsequent encounter	Black Race	1.56	1.65	0.415568	0.677726	0.19	12.5	2925	658	2261	1	5	214	11
	INJ043	Fracture of the neck of the femur (hip), subsequent encounter	Asian Race	0.5	0.65	-0.531318	0.595198	0.04	6.39	975	143	829	1	2	214	12
	INJ043	Fracture of the neck of the femur (hip), subsequent encounter	Hispanic Race	0.48	0.43	-0.827071	0.408197	0.08	2.73	2004	401	1594	2	7	214	13
	INJ045	Traumatic brain injury (TBI); concussion, subsequent encounter	Overall	1.99	0.57	2.39384	0.0166729	1.13	3.49	45049	10101	34844	14	90	215	1
	INJ045	Traumatic brain injury (TBI); concussion, subsequent encounter	Time stratified: 1-60 days	1.61	0.55	1.39526	0.162936	0.82	3.14	45049	10103	34890	12	44	215	2
	INJ045	Traumatic brain injury (TBI); concussion, subsequent encounter	Time stratified: 61-120 days	2.04	1.26	1.14803	0.250955	0.6	6.87	27392	3692	23670	2	28	215	3
	INJ045	Traumatic brain injury (TBI); concussion, subsequent encounter	Time stratified: 121-182 days	4.05e+32	0			4.05e+32	4.05e+32	21967	2507	19442	0	18	215	4
	INJ045	Traumatic brain injury (TBI); concussion, subsequent encounter	Age 65-74 years	10.99	11.16	2.36005	0.0182723	1.5	80.45	21022	4061	16934	1	26	215	5
	INJ045	Traumatic brain injury (TBI); concussion, subsequent encounter	Age 75-84 years	1.77	0.78	1.30038	0.193471	0.75	4.2	15341	3557	11743	5	36	215	6
	INJ045	Traumatic brain injury (TBI); concussion, subsequent encounter	Age 85+ years	1.41	0.58	0.836114	0.403091	0.63	3.16	8686	2483	6167	8	28	215	7
	INJ045	Traumatic brain injury (TBI); concussion, subsequent encounter	Male	2.24	1.02	1.76563	0.0774574	0.92	5.48	22033	4612	17373	6	42	215	8
	INJ045	Traumatic brain injury (TBI); concussion, subsequent encounter	Female	1.81	0.66	1.6333	0.102406	0.89	3.7	23016	5489	17471	8	48	215	9
	INJ045	Traumatic brain injury (TBI); concussion, subsequent encounter	White Race	1.5	0.46	1.3256	0.184973	0.82	2.72	38058	8689	29289	13	67	215	10
	INJ045	Traumatic brain injury (TBI); concussion, subsequent encounter	Black Race	3.85	4.15	1.24998	0.211308	0.47	31.81	2934	662	2265	1	6	215	11
	INJ045	Traumatic brain injury (TBI); concussion, subsequent encounter	Asian Race	5.44e+18	0			5.44e+18	5.44e+18	977	145	824	0	8	215	12
	INJ045	Traumatic brain injury (TBI); concussion, subsequent encounter	Hispanic Race	2.87e+60	0			2.87e+60	2.87e+60	2009	408	1594	0	7	215	13
	INJ048	Open wounds of head and neck, subsequent encounter	Overall	0.89	0.21	-0.477875	0.632739	0.56	1.43	45077	10094	34864	25	94	216	1
	INJ048	Open wounds of head and neck, subsequent encounter	Time stratified: 1-60 days	0.72	0.21	-1.13883	0.254773	0.4	1.27	45077	10100	34907	19	51	216	2
	INJ048	Open wounds of head and neck, subsequent encounter	Time stratified: 61-120 days	1.73	1.07	0.886178	0.375521	0.51	5.81	27403	3686	23688	4	25	216	3
	INJ048	Open wounds of head and neck, subsequent encounter	Time stratified: 121-182 days	1.38	0.88	0.506807	0.61229	0.4	4.81	21977	2504	19453	2	18	216	4
	INJ048	Open wounds of head and neck, subsequent encounter	Age 65-74 years	0.74	0.38	-0.58715	0.557103	0.27	2.03	21021	4054	16933	6	28	216	5
	INJ048	Open wounds of head and neck, subsequent encounter	Age 75-84 years	1.43	0.6	0.841572	0.400027	0.62	3.25	15361	3559	11762	6	34	216	6
	INJ048	Open wounds of head and neck, subsequent encounter	Age 85+ years	0.82	0.27	-0.610168	0.541751	0.43	1.55	8695	2481	6169	13	32	216	7
	INJ048	Open wounds of head and neck, subsequent encounter	Male	1.51	0.57	1.08346	0.278603	0.72	3.18	22045	4615	17381	5	44	216	8
	INJ048	Open wounds of head and neck, subsequent encounter	Female	0.66	0.2	-1.3965	0.162563	0.36	1.19	23032	5479	17483	20	50	216	9
	INJ048	Open wounds of head and neck, subsequent encounter	White Race	1.09	0.27	0.357268	0.720891	0.68	1.76	38076	8683	29287	21	85	216	10
	INJ048	Open wounds of head and neck, subsequent encounter	Black Race	0	0			0	0	2938	661	2274	3	0	216	11
	INJ048	Open wounds of head and neck, subsequent encounter	Asian Race	5.42e+18	0			5.42e+18	5.42e+18	976	145	828	0	3	216	12
	INJ048	Open wounds of head and neck, subsequent encounter	Hispanic Race	0.12	0.14	-1.84117	0.0655962	0.01	1.15	2014	408	1604	1	1	216	13
	INJ049	Open wounds to limbs, subsequent encounter	Overall	1.06	0.17	0.374442	0.708076	0.78	1.44	44869	10004	34537	59	269	217	1
	INJ049	Open wounds to limbs, subsequent encounter	Time stratified: 1-60 days	0.96	0.18	-0.188511	0.850476	0.66	1.4	44869	10019	34659	44	147	217	2
	INJ049	Open wounds to limbs, subsequent encounter	Time stratified: 61-120 days	1.7	0.6	1.48503	0.137537	0.84	3.4	27214	3647	23498	7	62	217	3
	INJ049	Open wounds to limbs, subsequent encounter	Time stratified: 121-182 days	0.9	0.38	-0.241376	0.809264	0.4	2.05	21812	2474	19270	8	60	217	4
	INJ049	Open wounds to limbs, subsequent encounter	Age 65-74 years	0.71	0.23	-1.03568	0.300353	0.37	1.35	20966	4032	16835	15	84	217	5
	INJ049	Open wounds to limbs, subsequent encounter	Age 75-84 years	1.09	0.25	0.36069	0.718331	0.69	1.71	15290	3527	11648	25	90	217	6
	INJ049	Open wounds to limbs, subsequent encounter	Age 85+ years	1.63	0.38	2.12807	0.0333313	1.04	2.56	8613	2445	6054	19	95	217	7
	INJ049	Open wounds to limbs, subsequent encounter	Male	0.91	0.24	-0.356554	0.721426	0.55	1.52	21959	4567	17262	25	105	217	8
	INJ049	Open wounds to limbs, subsequent encounter	Female	1.21	0.23	1.00083	0.316909	0.84	1.74	22910	5437	17275	34	164	217	9
	INJ049	Open wounds to limbs, subsequent encounter	White Race	1.08	0.18	0.443261	0.657577	0.78	1.49	37896	8603	28998	53	242	217	10
	INJ049	Open wounds to limbs, subsequent encounter	Black Race	0.85	0.53	-0.256466	0.797591	0.25	2.88	2924	657	2255	4	8	217	11
	INJ049	Open wounds to limbs, subsequent encounter	Asian Race	0.22	0.2	-1.65779	0.0973598	0.04	1.32	978	144	828	1	5	217	12
	INJ049	Open wounds to limbs, subsequent encounter	Hispanic Race	2.16	2.37	0.700675	0.483506	0.25	18.53	2000	405	1588	0	7	217	13
	INJ050	Open wounds of trunk, subsequent encounter	Overall	1.05	0.38	0.137506	0.890631	0.52	2.14	45105	10116	34938	11	40	218	1
	INJ050	Open wounds of trunk, subsequent encounter	Time stratified: 1-60 days	0.91	0.37	-0.234258	0.814785	0.4	2.04	45105	10117	34954	10	24	218	2
	INJ050	Open wounds of trunk, subsequent encounter	Time stratified: 61-120 days	5.31e+18	0			5.31e+18	5.31e+18	27444	3699	23737	0	8	218	3
	INJ050	Open wounds of trunk, subsequent encounter	Time stratified: 121-182 days	0.84	0.89	-0.163989	0.86974	0.11	6.67	22028	2512	19507	1	8	218	4
	INJ050	Open wounds of trunk, subsequent encounter	Age 65-74 years	1.53	1.01	0.650571	0.515324	0.42	5.55	21028	4060	16947	4	17	218	5
	INJ050	Open wounds of trunk, subsequent encounter	Age 75-84 years	0.55	0.31	-1.0749	0.282421	0.18	1.64	15370	3564	11790	4	12	218	6
	INJ050	Open wounds of trunk, subsequent encounter	Age 85+ years	1.19	0.64	0.325839	0.744546	0.42	3.41	8707	2492	6201	3	11	218	7
	INJ050	Open wounds of trunk, subsequent encounter	Male	1.45	0.83	0.653606	0.513365	0.47	4.46	22067	4619	17423	5	20	218	8
	INJ050	Open wounds of trunk, subsequent encounter	Female	0.85	0.37	-0.367444	0.713288	0.36	2.01	23038	5497	17515	6	20	218	9
	INJ050	Open wounds of trunk, subsequent encounter	White Race	1.12	0.46	0.279514	0.77985	0.5	2.53	38105	8704	29358	9	34	218	10
	INJ050	Open wounds of trunk, subsequent encounter	Black Race	1.5	1.65	0.370452	0.711046	0.17	12.92	2937	662	2271	1	3	218	11
	INJ050	Open wounds of trunk, subsequent encounter	Asian Race	5.64e+18	0			5.64e+18	5.64e+18	978	145	831	0	2	218	12
	INJ050	Open wounds of trunk, subsequent encounter	Hispanic Race	0.3	0.27	-1.36155	0.173339	0.05	1.69	2012	408	1602	1	1	218	13
	INJ054	Superficial injury; contusion, subsequent encounter	Overall	0.99	0.12	-0.116706	0.907093	0.77	1.25	44938	9986	34529	92	331	219	1
	INJ054	Superficial injury; contusion, subsequent encounter	Time stratified: 1-60 days	1.02	0.16	0.0976869	0.922181	0.75	1.38	44938	10016	34681	62	179	219	2
	INJ054	Superficial injury; contusion, subsequent encounter	Time stratified: 61-120 days	0.67	0.16	-1.63818	0.101385	0.42	1.08	27218	3636	23474	25	83	219	3
	INJ054	Superficial injury; contusion, subsequent encounter	Time stratified: 121-182 days	1.39	0.55	0.840814	0.400452	0.64	3.02	21771	2462	19235	5	69	219	4
	INJ054	Superficial injury; contusion, subsequent encounter	Age 65-74 years	1.12	0.29	0.427004	0.669377	0.67	1.85	20988	4033	16839	18	98	219	5
	INJ054	Superficial injury; contusion, subsequent encounter	Age 75-84 years	0.88	0.19	-0.616799	0.537368	0.58	1.33	15309	3519	11636	38	116	219	6
	INJ054	Superficial injury; contusion, subsequent encounter	Age 85+ years	1.13	0.2	0.702922	0.482104	0.8	1.61	8641	2434	6054	36	117	219	7
	INJ054	Superficial injury; contusion, subsequent encounter	Male	0.82	0.16	-1.01031	0.312348	0.55	1.21	21998	4570	17276	35	117	219	8
	INJ054	Superficial injury; contusion, subsequent encounter	Female	1.11	0.17	0.671454	0.501931	0.82	1.51	22940	5416	17253	57	214	219	9
	INJ054	Superficial injury; contusion, subsequent encounter	White Race	0.96	0.12	-0.325635	0.744701	0.74	1.24	37958	8580	28997	86	295	219	10
	INJ054	Superficial injury; contusion, subsequent encounter	Black Race	0.74	0.49	-0.451025	0.651972	0.21	2.68	2930	660	2261	2	7	219	11
	INJ054	Superficial injury; contusion, subsequent encounter	Asian Race	3.59	3.87	1.18757	0.235002	0.44	29.69	975	143	822	1	9	219	12
	INJ054	Superficial injury; contusion, subsequent encounter	Hispanic Race	0.97	0.57	-0.0497425	0.960328	0.31	3.09	2009	407	1588	2	12	219	13
	INJ061	Sprains and strains, subsequent encounter	Overall	1.65	0.43	1.93956	0.0524336	0.99	2.74	44760	10032	34573	20	135	220	1
	INJ061	Sprains and strains, subsequent encounter	Time stratified: 1-60 days	2.39	0.98	2.11614	0.0343332	1.07	5.35	44760	10043	34645	9	63	220	2
	INJ061	Sprains and strains, subsequent encounter	Time stratified: 61-120 days	1.12	0.5	0.26616	0.790116	0.47	2.67	27210	3661	23508	6	35	220	3
	INJ061	Sprains and strains, subsequent encounter	Time stratified: 121-182 days	1	0.47	0.00856377	0.993167	0.4	2.53	21819	2479	19298	5	37	220	4
	INJ061	Sprains and strains, subsequent encounter	Age 65-74 years	1.64	0.62	1.30673	0.191305	0.78	3.46	20859	4022	16752	8	77	220	5
	INJ061	Sprains and strains, subsequent encounter	Age 75-84 years	1.87	0.93	1.24719	0.212329	0.7	4.97	15248	3533	11670	6	39	220	6
	INJ061	Sprains and strains, subsequent encounter	Age 85+ years	1.24	0.58	0.466172	0.641092	0.5	3.09	8653	2477	6151	6	19	220	7
	INJ061	Sprains and strains, subsequent encounter	Male	2.08	0.85	1.80585	0.0709411	0.94	4.62	21900	4584	17227	9	80	220	8
	INJ061	Sprains and strains, subsequent encounter	Female	1.26	0.42	0.707646	0.479165	0.66	2.4	22860	5448	17346	11	55	220	9
	INJ061	Sprains and strains, subsequent encounter	White Race	1.75	0.49	1.99579	0.0459563	1.01	3.02	37796	8631	29028	17	120	220	10
	INJ061	Sprains and strains, subsequent encounter	Black Race	0.75	0.54	-0.394227	0.693414	0.18	3.08	2922	656	2255	3	8	220	11
	INJ061	Sprains and strains, subsequent encounter	Asian Race	4.05e+32	0			4.05e+32	4.05e+32	972	144	826	0	2	220	12
	INJ061	Sprains and strains, subsequent encounter	Hispanic Race	5.04e+18	0			5.04e+18	5.04e+18	2006	406	1598	0	2	220	13
	INJ064	Other unspecified injuries, subsequent encounter	Overall	0.97	0.24	-0.141546	0.887439	0.59	1.58	45086	10098	34890	23	75	221	1
	INJ064	Other unspecified injuries, subsequent encounter	Time stratified: 1-60 days	0.94	0.31	-0.198813	0.842409	0.49	1.78	45086	10107	34926	14	39	221	2
	INJ064	Other unspecified injuries, subsequent encounter	Time stratified: 61-120 days	0.91	0.38	-0.233746	0.815183	0.39	2.08	27418	3685	23701	7	25	221	3
	INJ064	Other unspecified injuries, subsequent encounter	Time stratified: 121-182 days	1.22	0.94	0.251031	0.80179	0.27	5.57	21994	2502	19479	2	11	221	4
	INJ064	Other unspecified injuries, subsequent encounter	Age 65-74 years	0.73	0.38	-0.607773	0.543338	0.27	2	21026	4060	16939	4	23	221	5
	INJ064	Other unspecified injuries, subsequent encounter	Age 75-84 years	1.09	0.37	0.239964	0.810358	0.56	2.12	15365	3556	11765	13	31	221	6
	INJ064	Other unspecified injuries, subsequent encounter	Age 85+ years	1.19	0.51	0.407323	0.683771	0.51	2.76	8695	2482	6186	6	21	221	7
	INJ064	Other unspecified injuries, subsequent encounter	Male	0.85	0.35	-0.397737	0.690824	0.38	1.89	22056	4613	17408	8	27	221	8
	INJ064	Other unspecified injuries, subsequent encounter	Female	1.05	0.34	0.167118	0.867277	0.56	1.97	23030	5485	17482	15	48	221	9
	INJ064	Other unspecified injuries, subsequent encounter	White Race	1.08	0.3	0.28498	0.775659	0.63	1.87	38087	8685	29312	22	68	221	10
	INJ064	Other unspecified injuries, subsequent encounter	Black Race	0.52	0.65	-0.525728	0.599077	0.04	6.02	2938	664	2272	0	2	221	11
	INJ064	Other unspecified injuries, subsequent encounter	Asian Race	0.89	1.16	-0.0899962	0.92829	0.07	11.48	977	145	831	0	1	221	12
	INJ064	Other unspecified injuries, subsequent encounter	Hispanic Race	0.79	0.7	-0.267141	0.78936	0.14	4.51	2012	407	1601	1	3	221	13
	INJ065	Adverse effects of drugs and medicaments, subsequent encounter	Overall	0.91	0.22	-0.37541	0.707355	0.57	1.46	45031	10067	34839	27	98	222	1
	INJ065	Adverse effects of drugs and medicaments, subsequent encounter	Time stratified: 1-60 days	0.83	0.23	-0.677091	0.498349	0.47	1.44	45031	10074	34880	20	57	222	2
	INJ065	Adverse effects of drugs and medicaments, subsequent encounter	Time stratified: 61-120 days	1.52	1.21	0.523602	0.600555	0.32	7.24	27369	3670	23671	3	25	222	3
	INJ065	Adverse effects of drugs and medicaments, subsequent encounter	Time stratified: 121-182 days	1.19	0.73	0.279074	0.780188	0.36	3.93	21965	2493	19452	4	16	222	4
	INJ065	Adverse effects of drugs and medicaments, subsequent encounter	Age 65-74 years	1.33	0.65	0.588917	0.555917	0.51	3.45	20995	4043	16887	7	58	222	5
	INJ065	Adverse effects of drugs and medicaments, subsequent encounter	Age 75-84 years	0.91	0.33	-0.253175	0.800133	0.44	1.87	15337	3543	11752	11	31	222	6
	INJ065	Adverse effects of drugs and medicaments, subsequent encounter	Age 85+ years	0.39	0.19	-1.95162	0.050983	0.15	1	8699	2481	6200	9	9	222	7
	INJ065	Adverse effects of drugs and medicaments, subsequent encounter	Male	0.62	0.22	-1.32057	0.186644	0.3	1.26	22029	4596	17380	12	41	222	8
	INJ065	Adverse effects of drugs and medicaments, subsequent encounter	Female	1.33	0.39	0.98215	0.326026	0.75	2.35	23002	5471	17459	15	57	222	9
	INJ065	Adverse effects of drugs and medicaments, subsequent encounter	White Race	0.82	0.2	-0.823508	0.410219	0.5	1.32	38040	8660	29271	26	83	222	10
	INJ065	Adverse effects of drugs and medicaments, subsequent encounter	Black Race	1.74	1.84	0.522855	0.601075	0.22	13.79	2930	659	2264	1	6	222	11
	INJ065	Adverse effects of drugs and medicaments, subsequent encounter	Asian Race	4.98e+18	0			4.98e+18	4.98e+18	977	145	831	0	1	222	12
	INJ065	Adverse effects of drugs and medicaments, subsequent encounter	Hispanic Race	6.02e+18	0			6.02e+18	6.02e+18	2013	408	1599	0	6	222	13
	INJ067	Allergic reactions, subsequent encounter	Overall	0.93	0.44	-0.164303	0.869492	0.37	2.34	45084	10118	34923	6	37	223	1
	INJ067	Allergic reactions, subsequent encounter	Time stratified: 1-60 days	1.1	0.63	0.161539	0.871669	0.36	3.37	45084	10119	34939	5	21	223	2
	INJ067	Allergic reactions, subsequent encounter	Time stratified: 61-120 days	0.35	0.37	-0.983544	0.32534	0.04	2.82	27428	3698	23723	0	7	223	3
	INJ067	Allergic reactions, subsequent encounter	Time stratified: 121-182 days	1.12	1.19	0.106493	0.915191	0.14	9.01	22016	2513	19493	1	9	223	4
	INJ067	Allergic reactions, subsequent encounter	Age 65-74 years	1.03	0.66	0.0428113	0.965852	0.29	3.64	21016	4059	16937	3	17	223	5
	INJ067	Allergic reactions, subsequent encounter	Age 75-84 years	0.69	0.49	-0.5318	0.594865	0.17	2.76	15363	3568	11779	1	15	223	6
	INJ067	Allergic reactions, subsequent encounter	Age 85+ years	2.17	1.77	0.944804	0.344759	0.44	10.76	8705	2491	6207	2	5	223	7
	INJ067	Allergic reactions, subsequent encounter	Male	0.84	0.68	-0.213933	0.830599	0.17	4.07	22053	4621	17415	2	15	223	8
	INJ067	Allergic reactions, subsequent encounter	Female	0.99	0.57	-0.0123562	0.990141	0.32	3.09	23031	5497	17508	4	22	223	9
	INJ067	Allergic reactions, subsequent encounter	White Race	0.81	0.4	-0.429323	0.667688	0.3	2.14	38087	8706	29346	5	30	223	10
	INJ067	Allergic reactions, subsequent encounter	Black Race	1.2e+116	0			1.2e+116	1.2e+116	2937	663	2271	0	3	223	11
	INJ067	Allergic reactions, subsequent encounter	Asian Race	0	0			0	0	977	144	832	1	0	223	12
	INJ067	Allergic reactions, subsequent encounter	Hispanic Race	4.45e+32	0			4.45e+32	4.45e+32	2010	408	1599	0	3	223	13
	INJ069	Complication of cardiovascular device, implant or graft, subsequent encounter	Overall	0.6	0.15	-2.04968	0.0403953	0.37	0.98	45069	10078	34890	26	75	224	1
	INJ069	Complication of cardiovascular device, implant or graft, subsequent encounter	Time stratified: 1-60 days	0.53	0.15	-2.19821	0.0279341	0.3	0.93	45069	10083	34921	21	44	224	2
	INJ069	Complication of cardiovascular device, implant or graft, subsequent encounter	Time stratified: 61-120 days	0.56	0.32	-1.01747	0.308932	0.19	1.71	27404	3676	23704	5	19	224	3
	INJ069	Complication of cardiovascular device, implant or graft, subsequent encounter	Time stratified: 121-182 days	5.14e+18	0			5.14e+18	5.14e+18	21991	2502	19477	0	12	224	4
	INJ069	Complication of cardiovascular device, implant or graft, subsequent encounter	Age 65-74 years	0.56	0.24	-1.3727	0.169846	0.24	1.28	21005	4037	16922	14	32	224	5
	INJ069	Complication of cardiovascular device, implant or graft, subsequent encounter	Age 75-84 years	0.6	0.19	-1.62849	0.10342	0.33	1.11	15356	3549	11762	11	34	224	6
	INJ069	Complication of cardiovascular device, implant or graft, subsequent encounter	Age 85+ years	0.72	0.42	-0.556802	0.577663	0.23	2.26	8708	2492	6206	1	9	224	7
	INJ069	Complication of cardiovascular device, implant or graft, subsequent encounter	Male	0.6	0.2	-1.53052	0.125888	0.31	1.16	22034	4595	17382	14	43	224	8
	INJ069	Complication of cardiovascular device, implant or graft, subsequent encounter	Female	0.59	0.21	-1.47563	0.140043	0.29	1.19	23035	5483	17508	12	32	224	9
	INJ069	Complication of cardiovascular device, implant or graft, subsequent encounter	White Race	0.63	0.18	-1.61418	0.106489	0.36	1.11	38082	8671	29329	23	59	224	10
	INJ069	Complication of cardiovascular device, implant or graft, subsequent encounter	Black Race	0.5	0.3	-1.15154	0.249509	0.16	1.62	2925	658	2258	2	7	224	11
	INJ069	Complication of cardiovascular device, implant or graft, subsequent encounter	Asian Race	0.46	0.51	-0.692719	0.488486	0.05	4.1	978	145	830	0	3	224	12
	INJ069	Complication of cardiovascular device, implant or graft, subsequent encounter	Hispanic Race	0.3	0.25	-1.42778	0.153355	0.06	1.56	2011	407	1599	1	4	224	13
	INJ071	Complication of internal orthopedic device or implant, subsequent encounter	Overall	0.74	0.34	-0.658952	0.509927	0.3	1.81	45057	10110	34914	4	29	225	1
	INJ071	Complication of internal orthopedic device or implant, subsequent encounter	Time stratified: 1-60 days	0.56	0.28	-1.16209	0.2452	0.21	1.49	45057	10110	34934	4	9	225	2
	INJ071	Complication of internal orthopedic device or implant, subsequent encounter	Time stratified: 61-120 days	0.58	0.6	-0.524755	0.599754	0.08	4.44	27427	3696	23720	0	11	225	3
	INJ071	Complication of internal orthopedic device or implant, subsequent encounter	Time stratified: 121-182 days	4.04e+32	0			4.04e+32	4.04e+32	22009	2513	19487	0	9	225	4
	INJ071	Complication of internal orthopedic device or implant, subsequent encounter	Age 65-74 years	0.64	0.51	-0.553624	0.579836	0.14	3.06	20998	4058	16927	1	12	225	5
	INJ071	Complication of internal orthopedic device or implant, subsequent encounter	Age 75-84 years	1.66	1.12	0.746657	0.45527	0.44	6.25	15353	3560	11776	3	14	225	6
	INJ071	Complication of internal orthopedic device or implant, subsequent encounter	Age 85+ years	0.24	0.18	-1.86444	0.0622597	0.06	1.07	8706	2492	6211	0	3	225	7
	INJ071	Complication of internal orthopedic device or implant, subsequent encounter	Male	0.82	0.76	-0.20952	0.834042	0.14	5.02	22039	4614	17412	1	12	225	8
	INJ071	Complication of internal orthopedic device or implant, subsequent encounter	Female	0.69	0.33	-0.776613	0.437387	0.27	1.77	23018	5496	17502	3	17	225	9
	INJ071	Complication of internal orthopedic device or implant, subsequent encounter	White Race	0.64	0.29	-0.988613	0.322852	0.26	1.56	38063	8699	29334	4	26	225	10
	INJ071	Complication of internal orthopedic device or implant, subsequent encounter	Black Race	1	0			1	1	2936	662	2274	0	0	225	11
	INJ071	Complication of internal orthopedic device or implant, subsequent encounter	Asian Race	1	0			1	1	975	144	831	0	0	225	12
	INJ071	Complication of internal orthopedic device or implant, subsequent encounter	Hispanic Race	4.81e+32	0			4.81e+32	4.81e+32	2012	408	1602	0	2	225	13
	INJ072	Complication of other surgical or medical care, injury, subsequent encounter	Overall	1.41	0.3	1.61249	0.106855	0.93	2.14	45008	10066	34749	29	164	226	1
	INJ072	Complication of other surgical or medical care, injury, subsequent encounter	Time stratified: 1-60 days	1.34	0.35	1.11667	0.264137	0.8	2.23	45008	10073	34815	22	98	226	2
	INJ072	Complication of other surgical or medical care, injury, subsequent encounter	Time stratified: 61-120 days	1.61	0.85	0.891777	0.372512	0.57	4.54	27328	3668	23615	6	39	226	3
	INJ072	Complication of other surgical or medical care, injury, subsequent encounter	Time stratified: 121-182 days	1.48	0.76	0.759738	0.447411	0.54	4.05	21907	2493	19386	1	27	226	4
	INJ072	Complication of other surgical or medical care, injury, subsequent encounter	Age 65-74 years	1.6	0.52	1.44952	0.147192	0.85	3.04	20986	4043	16840	9	94	226	5
	INJ072	Complication of other surgical or medical care, injury, subsequent encounter	Age 75-84 years	0.82	0.26	-0.640478	0.521862	0.44	1.51	15334	3538	11731	17	48	226	6
	INJ072	Complication of other surgical or medical care, injury, subsequent encounter	Age 85+ years	5.37	3.41	2.65174	0.0080079	1.55	18.62	8688	2485	6178	3	22	226	7
	INJ072	Complication of other surgical or medical care, injury, subsequent encounter	Male	1.48	0.5	1.18446	0.236231	0.77	2.86	22024	4595	17331	14	84	226	8
	INJ072	Complication of other surgical or medical care, injury, subsequent encounter	Female	1.36	0.38	1.11194	0.266163	0.79	2.34	22984	5471	17418	15	80	226	9
	INJ072	Complication of other surgical or medical care, injury, subsequent encounter	White Race	1.33	0.31	1.23935	0.215218	0.85	2.11	38019	8661	29193	25	140	226	10
	INJ072	Complication of other surgical or medical care, injury, subsequent encounter	Black Race	1	0.54	-0.00553842	0.995581	0.34	2.89	2931	658	2262	3	8	226	11
	INJ072	Complication of other surgical or medical care, injury, subsequent encounter	Asian Race	5.58e+18	0			5.58e+18	5.58e+18	977	145	829	0	3	226	12
	INJ072	Complication of other surgical or medical care, injury, subsequent encounter	Hispanic Race	4.6e+32	0			4.6e+32	4.6e+32	2011	408	1597	0	6	226	13
	INJ073	Injury, sequela	Overall	0.88	0.11	-0.999849	0.317384	0.69	1.13	44699	9945	34319	86	349	227	1
	INJ073	Injury, sequela	Time stratified: 1-60 days	0.89	0.14	-0.790514	0.429227	0.66	1.2	44699	9980	34472	51	196	227	2
	INJ073	Injury, sequela	Time stratified: 61-120 days	1.03	0.3	0.119759	0.904674	0.59	1.81	27073	3617	23348	16	92	227	3
	INJ073	Injury, sequela	Time stratified: 121-182 days	0.67	0.21	-1.27012	0.204043	0.36	1.25	21644	2433	19131	19	61	227	4
	INJ073	Injury, sequela	Age 65-74 years	1.01	0.25	0.0234299	0.981307	0.61	1.65	20905	4009	16756	22	118	227	5
	INJ073	Injury, sequela	Age 75-84 years	0.86	0.17	-0.770582	0.440955	0.58	1.27	15203	3499	11542	32	130	227	6
	INJ073	Injury, sequela	Age 85+ years	0.89	0.18	-0.574738	0.565468	0.6	1.32	8591	2437	6021	32	101	227	7
	INJ073	Injury, sequela	Male	0.62	0.12	-2.47602	0.0132856	0.43	0.91	21914	4550	17206	37	121	227	8
	INJ073	Injury, sequela	Female	1.14	0.18	0.831455	0.405716	0.83	1.57	22785	5395	17113	49	228	227	9
	INJ073	Injury, sequela	White Race	0.87	0.11	-1.05	0.293718	0.67	1.13	37760	8556	28829	76	299	227	10
	INJ073	Injury, sequela	Black Race	0.87	0.54	-0.220171	0.825738	0.26	2.91	2914	652	2242	5	15	227	11
	INJ073	Injury, sequela	Asian Race	0.94	1.03	-0.055546	0.955704	0.11	8.04	966	141	815	1	9	227	12
	INJ073	Injury, sequela	Hispanic Race	1	0.56	-0.00590558	0.995288	0.33	2.97	1997	402	1573	3	19	227	13
	INJ075	Poisoning/toxic effect/adverse effects/underdosing, sequela	Overall	0.61	0.17	-1.82586	0.0678721	0.35	1.04	45061	10091	34898	18	54	228	1
	INJ075	Poisoning/toxic effect/adverse effects/underdosing, sequela	Time stratified: 1-60 days	0.96	0.3	-0.14274	0.886495	0.52	1.75	45061	10101	34915	8	37	228	2
	INJ075	Poisoning/toxic effect/adverse effects/underdosing, sequela	Time stratified: 61-120 days	0.58	0.35	-0.911235	0.362172	0.18	1.88	27412	3685	23710	5	12	228	3
	INJ075	Poisoning/toxic effect/adverse effects/underdosing, sequela	Time stratified: 121-182 days	0.11	0.07	-3.50553	0.0004557	0.03	0.37	21994	2497	19487	5	5	228	4
	INJ075	Poisoning/toxic effect/adverse effects/underdosing, sequela	Age 65-74 years	0.62	0.25	-1.16632	0.243487	0.28	1.38	21008	4049	16920	6	33	228	5
	INJ075	Poisoning/toxic effect/adverse effects/underdosing, sequela	Age 75-84 years	0.53	0.23	-1.44238	0.149196	0.22	1.25	15355	3555	11775	9	16	228	6
	INJ075	Poisoning/toxic effect/adverse effects/underdosing, sequela	Age 85+ years	0.6	0.39	-0.776247	0.437603	0.17	2.16	8698	2487	6203	3	5	228	7
	INJ075	Poisoning/toxic effect/adverse effects/underdosing, sequela	Male	1.1	0.43	0.235326	0.813956	0.51	2.38	22036	4605	17400	5	26	228	8
	INJ075	Poisoning/toxic effect/adverse effects/underdosing, sequela	Female	0.43	0.16	-2.33259	0.0196699	0.21	0.87	23025	5486	17498	13	28	228	9
	INJ075	Poisoning/toxic effect/adverse effects/underdosing, sequela	White Race	0.63	0.19	-1.54881	0.121429	0.35	1.13	38064	8679	29323	17	45	228	10
	INJ075	Poisoning/toxic effect/adverse effects/underdosing, sequela	Black Race	1.03	0.89	0.0366756	0.970744	0.19	5.6	2936	663	2268	0	5	228	11
	INJ075	Poisoning/toxic effect/adverse effects/underdosing, sequela	Asian Race	1	0			1	1	976	145	831	0	0	228	12
	INJ075	Poisoning/toxic effect/adverse effects/underdosing, sequela	Hispanic Race	0.41	0.51	-0.722954	0.469708	0.04	4.64	2013	408	1603	0	2	228	13
	INJ076	Complication, sequela	Overall	1.48	0.42	1.39317	0.163568	0.85	2.59	45079	10108	34874	11	86	229	1
	INJ076	Complication, sequela	Time stratified: 1-60 days	1.09	0.34	0.279188	0.7801	0.59	2.02	45079	10108	34904	11	56	229	2
	INJ076	Complication, sequela	Time stratified: 61-120 days	9.48	9.81	2.17228	0.0298343	1.25	72.12	27404	3694	23691	0	19	229	3
	INJ076	Complication, sequela	Time stratified: 121-182 days	4.04e+32	0			4.04e+32	4.04e+32	21985	2508	19466	0	11	229	4
	INJ076	Complication, sequela	Age 65-74 years	1.54	0.72	0.917013	0.359136	0.61	3.86	21015	4057	16913	6	39	229	5
	INJ076	Complication, sequela	Age 75-84 years	1.22	0.47	0.524043	0.600249	0.57	2.61	15364	3560	11767	5	32	229	6
	INJ076	Complication, sequela	Age 85+ years	2.36	1.89	1.07349	0.28305	0.49	11.31	8700	2491	6194	0	15	229	7
	INJ076	Complication, sequela	Male	1.05	0.41	0.12533	0.900262	0.49	2.27	22047	4609	17391	8	39	229	8
	INJ076	Complication, sequela	Female	2.49	0.96	2.36927	0.0178234	1.17	5.28	23032	5499	17483	3	47	229	9
	INJ076	Complication, sequela	White Race	1.36	0.43	0.986665	0.323807	0.74	2.53	38082	8697	29304	9	72	229	10
	INJ076	Complication, sequela	Black Race	0.93	0.69	-0.104078	0.917107	0.22	3.95	2935	661	2267	2	5	229	11
	INJ076	Complication, sequela	Asian Race	5.38e+18	0			5.38e+18	5.38e+18	978	145	830	0	3	229	12
	INJ076	Complication, sequela	Hispanic Race	4.07	4.3	1.33127	0.183099	0.52	32.18	2014	409	1600	0	5	229	13
	MAL001	Cardiac and circulatory congenital anomalies	Overall	1.27	0.16	1.90598	0.0566527	0.99	1.63	44046	9812	33695	79	460	230	1
	MAL001	Cardiac and circulatory congenital anomalies	Time stratified: 1-60 days	1.25	0.19	1.52069	0.128337	0.94	1.68	44046	9831	33841	60	314	230	2
	MAL001	Cardiac and circulatory congenital anomalies	Time stratified: 61-120 days	1.22	0.33	0.736673	0.461321	0.72	2.07	26565	3587	22859	14	105	230	3
	MAL001	Cardiac and circulatory congenital anomalies	Time stratified: 121-182 days	1.59	0.72	1.01925	0.308084	0.65	3.88	21231	2438	18747	5	41	230	4
	MAL001	Cardiac and circulatory congenital anomalies	Age 65-74 years	1	0.19	-0.0112232	0.991045	0.69	1.45	20488	3921	16317	36	214	230	5
	MAL001	Cardiac and circulatory congenital anomalies	Age 75-84 years	1.65	0.33	2.47656	0.0132655	1.11	2.44	15007	3458	11360	24	165	230	6
	MAL001	Cardiac and circulatory congenital anomalies	Age 85+ years	1.52	0.38	1.66004	0.0969055	0.93	2.48	8551	2433	6018	19	81	230	7
	MAL001	Cardiac and circulatory congenital anomalies	Male	0.99	0.17	-0.0781509	0.937708	0.7	1.39	21549	4480	16822	39	208	230	8
	MAL001	Cardiac and circulatory congenital anomalies	Female	1.66	0.3	2.76627	0.00567018	1.16	2.37	22497	5332	16873	40	252	230	9
	MAL001	Cardiac and circulatory congenital anomalies	White Race	1.36	0.19	2.19597	0.0280942	1.03	1.78	37203	8445	28318	65	375	230	10
	MAL001	Cardiac and circulatory congenital anomalies	Black Race	0.66	0.28	-0.973214	0.330447	0.28	1.53	2877	646	2195	7	29	230	11
	MAL001	Cardiac and circulatory congenital anomalies	Asian Race	5.53e+18	0			5.53e+18	5.53e+18	951	140	796	0	15	230	12
	MAL001	Cardiac and circulatory congenital anomalies	Hispanic Race	1.2	0.58	0.380995	0.703207	0.47	3.08	1973	395	1547	5	26	230	13
	MAL002	Digestive congenital anomalies	Overall	1.02	0.29	0.0819916	0.934653	0.59	1.78	45056	10098	34876	19	63	231	1
	MAL002	Digestive congenital anomalies	Time stratified: 1-60 days	1.12	0.39	0.333167	0.739008	0.57	2.23	45056	10105	34906	12	33	231	2
	MAL002	Digestive congenital anomalies	Time stratified: 61-120 days	1.5	1.16	0.52316	0.600863	0.33	6.82	27413	3696	23699	2	16	231	3
	MAL002	Digestive congenital anomalies	Time stratified: 121-182 days	0.56	0.32	-1.00494	0.314925	0.18	1.74	21994	2504	19471	5	14	231	4
	MAL002	Digestive congenital anomalies	Age 65-74 years	0.79	0.33	-0.560066	0.575435	0.35	1.79	21012	4055	16915	7	35	231	5
	MAL002	Digestive congenital anomalies	Age 75-84 years	1.83	0.96	1.14413	0.252569	0.65	5.13	15342	3556	11760	5	21	231	6
	MAL002	Digestive congenital anomalies	Age 85+ years	0.79	0.43	-0.445208	0.65617	0.27	2.27	8702	2487	6201	7	7	231	7
	MAL002	Digestive congenital anomalies	Male	0.68	0.31	-0.833748	0.404423	0.28	1.67	22041	4610	17403	8	20	231	8
	MAL002	Digestive congenital anomalies	Female	1.26	0.45	0.649367	0.516101	0.63	2.53	23015	5488	17473	11	43	231	9
	MAL002	Digestive congenital anomalies	White Race	1.17	0.35	0.524221	0.600125	0.65	2.11	38061	8689	29300	17	55	231	10
	MAL002	Digestive congenital anomalies	Black Race	0.7	0.72	-0.345376	0.729811	0.1	5.18	2937	662	2270	1	4	231	11
	MAL002	Digestive congenital anomalies	Asian Race	0.32	0.45	-0.804908	0.420873	0.02	5.19	977	145	831	0	1	231	12
	MAL002	Digestive congenital anomalies	Hispanic Race	0.36	0.5	-0.734868	0.46242	0.02	5.38	2008	405	1599	1	3	231	13
	MAL003	Genitourinary congenital anomalies	Overall	1.17	0.3	0.591244	0.554357	0.7	1.94	44898	10058	34737	19	84	232	1
	MAL003	Genitourinary congenital anomalies	Time stratified: 1-60 days	1.43	0.47	1.07835	0.280877	0.75	2.74	44898	10067	34770	10	51	232	2
	MAL003	Genitourinary congenital anomalies	Time stratified: 61-120 days	0.47	0.2	-1.75358	0.0795017	0.2	1.09	27305	3668	23610	9	18	232	3
	MAL003	Genitourinary congenital anomalies	Time stratified: 121-182 days	4.04e+32	0			4.04e+32	4.04e+32	21907	2491	19401	0	15	232	4
	MAL003	Genitourinary congenital anomalies	Age 65-74 years	1.17	0.55	0.332991	0.739141	0.47	2.92	20938	4037	16859	7	35	232	5
	MAL003	Genitourinary congenital anomalies	Age 75-84 years	1.3	0.52	0.648179	0.516869	0.59	2.85	15287	3543	11704	7	33	232	6
	MAL003	Genitourinary congenital anomalies	Age 85+ years	0.95	0.43	-0.118345	0.905794	0.39	2.3	8673	2478	6174	5	16	232	7
	MAL003	Genitourinary congenital anomalies	Male	1.12	0.37	0.329402	0.741852	0.58	2.13	21951	4585	17305	8	53	232	8
	MAL003	Genitourinary congenital anomalies	Female	1.21	0.51	0.457243	0.647496	0.53	2.76	22947	5473	17432	11	31	232	9
	MAL003	Genitourinary congenital anomalies	White Race	1.32	0.38	0.968629	0.33273	0.75	2.33	37932	8653	29196	15	68	232	10
	MAL003	Genitourinary congenital anomalies	Black Race	0.51	0.36	-0.953972	0.340098	0.13	2.04	2919	658	2250	3	8	232	11
	MAL003	Genitourinary congenital anomalies	Asian Race	2.61e+60	0			2.61e+60	2.61e+60	973	143	825	0	5	232	12
	MAL003	Genitourinary congenital anomalies	Hispanic Race	0.41	0.55	-0.669059	0.503458	0.03	5.49	2003	408	1594	0	1	232	13
	MAL008	Musculoskeletal congenital conditions	Overall	0.83	0.3	-0.504623	0.613824	0.41	1.69	44983	10085	34802	13	83	233	1
	MAL008	Musculoskeletal congenital conditions	Time stratified: 1-60 days	0.65	0.31	-0.899771	0.368242	0.25	1.67	44983	10092	34851	6	34	233	2
	MAL008	Musculoskeletal congenital conditions	Time stratified: 61-120 days	2.51	1.6	1.44531	0.14837	0.72	8.74	27352	3681	23642	3	26	233	3
	MAL008	Musculoskeletal congenital conditions	Time stratified: 121-182 days	0.63	0.33	-0.872637	0.382861	0.23	1.77	21930	2497	19406	4	23	233	4
	MAL008	Musculoskeletal congenital conditions	Age 65-74 years	0.77	0.33	-0.619792	0.535395	0.33	1.78	20984	4047	16888	8	41	233	5
	MAL008	Musculoskeletal congenital conditions	Age 75-84 years	0.76	0.47	-0.448307	0.653932	0.22	2.56	15315	3552	11732	2	29	233	6
	MAL008	Musculoskeletal congenital conditions	Age 85+ years	1.46	0.99	0.552249	0.580778	0.38	5.52	8684	2486	6182	3	13	233	7
	MAL008	Musculoskeletal congenital conditions	Male	1.73	0.91	1.03295	0.301629	0.61	4.85	22005	4602	17356	4	43	233	8
	MAL008	Musculoskeletal congenital conditions	Female	0.6	0.26	-1.18177	0.237297	0.26	1.4	22978	5483	17446	9	40	233	9
	MAL008	Musculoskeletal congenital conditions	White Race	0.94	0.41	-0.132893	0.894278	0.4	2.21	37997	8677	29237	10	73	233	10
	MAL008	Musculoskeletal congenital conditions	Black Race	0.55	0.49	-0.666439	0.505131	0.1	3.17	2932	662	2265	1	4	233	11
	MAL008	Musculoskeletal congenital conditions	Asian Race	1	0			1	1	974	144	830	0	0	233	12
	MAL008	Musculoskeletal congenital conditions	Hispanic Race	0.59	0.52	-0.593397	0.552915	0.1	3.37	2009	406	1598	1	4	233	13
	MAL010	Other specified and unspecified congenital anomalies	Overall	1.09	0.36	0.252889	0.800354	0.56	2.1	45036	10098	34854	13	71	234	1
	MAL010	Other specified and unspecified congenital anomalies	Time stratified: 1-60 days	1.8	0.85	1.25159	0.210718	0.72	4.52	45036	10104	34895	7	30	234	2
	MAL010	Other specified and unspecified congenital anomalies	Time stratified: 61-120 days	1.11	0.57	0.211401	0.832574	0.41	3.03	27398	3691	23682	3	22	234	3
	MAL010	Other specified and unspecified congenital anomalies	Time stratified: 121-182 days	0.43	0.25	-1.46788	0.142137	0.14	1.32	21972	2506	19444	3	19	234	4
	MAL010	Other specified and unspecified congenital anomalies	Age 65-74 years	1.1	0.66	0.159497	0.873277	0.34	3.55	20999	4054	16910	4	31	234	5
	MAL010	Other specified and unspecified congenital anomalies	Age 75-84 years	0.8	0.3	-0.598874	0.549257	0.39	1.66	15346	3557	11751	7	31	234	6
	MAL010	Other specified and unspecified congenital anomalies	Age 85+ years	1.96	1.8	0.734651	0.462552	0.33	11.83	8691	2487	6193	2	9	234	7
	MAL010	Other specified and unspecified congenital anomalies	Male	1.55	0.89	0.769858	0.441384	0.51	4.77	22033	4611	17379	5	38	234	8
	MAL010	Other specified and unspecified congenital anomalies	Female	0.82	0.32	-0.523245	0.600804	0.38	1.74	23003	5487	17475	8	33	234	9
	MAL010	Other specified and unspecified congenital anomalies	White Race	1.32	0.45	0.82091	0.411697	0.68	2.56	38041	8688	29282	11	60	234	10
	MAL010	Other specified and unspecified congenital anomalies	Black Race	0.48	0.55	-0.636299	0.524582	0.05	4.57	2935	661	2267	1	6	234	11
	MAL010	Other specified and unspecified congenital anomalies	Asian Race	4.07e+32	0			4.07e+32	4.07e+32	977	145	831	0	1	234	12
	MAL010	Other specified and unspecified congenital anomalies	Hispanic Race	0.07	0.11	-1.62609	0.10393	0	1.73	2011	407	1602	1	1	234	13
	MBD001	Schizophrenia spectrum and other psychotic disorders	Overall	0.76	0.14	-1.54091	0.123339	0.53	1.08	44786	9987	34620	40	139	235	1
	MBD001	Schizophrenia spectrum and other psychotic disorders	Time stratified: 1-60 days	0.6	0.13	-2.42387	0.0153561	0.4	0.91	44786	9993	34678	34	81	235	2
	MBD001	Schizophrenia spectrum and other psychotic disorders	Time stratified: 61-120 days	1.06	0.45	0.136972	0.891053	0.46	2.45	27212	3645	23529	6	32	235	3
	MBD001	Schizophrenia spectrum and other psychotic disorders	Time stratified: 121-182 days	1.79	1.59	0.654173	0.513001	0.31	10.23	21827	2475	19326	0	26	235	4
	MBD001	Schizophrenia spectrum and other psychotic disorders	Age 65-74 years	0.83	0.28	-0.554847	0.578999	0.43	1.61	20861	4006	16797	11	47	235	5
	MBD001	Schizophrenia spectrum and other psychotic disorders	Age 75-84 years	0.63	0.19	-1.53883	0.123846	0.35	1.14	15275	3523	11689	15	48	235	6
	MBD001	Schizophrenia spectrum and other psychotic disorders	Age 85+ years	0.95	0.27	-0.179763	0.857339	0.55	1.64	8650	2458	6134	14	44	235	7
	MBD001	Schizophrenia spectrum and other psychotic disorders	Male	0.57	0.16	-2.07241	0.0382275	0.33	0.97	21924	4564	17285	18	57	235	8
	MBD001	Schizophrenia spectrum and other psychotic disorders	Female	0.94	0.22	-0.25454	0.799078	0.59	1.5	22862	5423	17335	22	82	235	9
	MBD001	Schizophrenia spectrum and other psychotic disorders	White Race	0.76	0.16	-1.32091	0.18653	0.51	1.14	37856	8596	29123	32	105	235	10
	MBD001	Schizophrenia spectrum and other psychotic disorders	Black Race	3.13	2.33	1.53563	0.124629	0.73	13.44	2889	655	2222	1	11	235	11
	MBD001	Schizophrenia spectrum and other psychotic disorders	Asian Race	0.75	0.85	-0.252126	0.800944	0.08	6.83	976	144	827	0	5	235	12
	MBD001	Schizophrenia spectrum and other psychotic disorders	Hispanic Race	0.43	0.21	-1.74579	0.0808483	0.16	1.11	1995	398	1578	5	14	235	13
	MBD002	Depressive disorders	Overall	1.02	0.06	0.385342	0.699984	0.91	1.15	38824	7973	28602	411	1838	236	1
	MBD002	Depressive disorders	Time stratified: 1-60 days	1	0.07	0.0471353	0.962405	0.88	1.15	38824	8079	29283	305	1157	236	2
	MBD002	Depressive disorders	Time stratified: 61-120 days	1.06	0.14	0.419842	0.674601	0.81	1.38	22965	2867	19606	71	421	236	3
	MBD002	Depressive disorders	Time stratified: 121-182 days	1.06	0.2	0.297481	0.766099	0.73	1.54	18124	1926	15903	35	260	236	4
	MBD002	Depressive disorders	Age 65-74 years	0.91	0.08	-1.06369	0.287471	0.76	1.09	17996	3141	13865	177	813	236	5
	MBD002	Depressive disorders	Age 75-84 years	1.15	0.11	1.46412	0.143162	0.95	1.4	13282	2825	9683	124	650	236	6
	MBD002	Depressive disorders	Age 85+ years	1.09	0.12	0.72142	0.470651	0.87	1.35	7546	2007	5054	110	375	236	7
	MBD002	Depressive disorders	Male	1.01	0.1	0.134014	0.893392	0.84	1.22	19957	3861	15234	157	705	236	8
	MBD002	Depressive disorders	Female	1.05	0.08	0.607151	0.54375	0.91	1.21	18867	4112	13368	254	1133	236	9
	MBD002	Depressive disorders	White Race	0.97	0.06	-0.488247	0.625375	0.86	1.09	32553	6795	23850	371	1537	236	10
	MBD002	Depressive disorders	Black Race	1.27	0.35	0.854368	0.392901	0.74	2.17	2673	570	1966	19	118	236	11
	MBD002	Depressive disorders	Asian Race	1	0.46	0.00693768	0.994465	0.4	2.49	907	126	736	4	41	236	12
	MBD002	Depressive disorders	Hispanic Race	1.41	0.38	1.27947	0.200733	0.83	2.39	1764	329	1321	13	101	236	13
	MBD003	Bipolar and related disorders	Overall	0.67	0.18	-1.47114	0.141254	0.39	1.14	44776	10045	34651	17	63	237	1
	MBD003	Bipolar and related disorders	Time stratified: 1-60 days	0.82	0.27	-0.600865	0.54793	0.42	1.58	44776	10049	34674	13	40	237	2
	MBD003	Bipolar and related disorders	Time stratified: 61-120 days	0.48	0.35	-1.00074	0.316955	0.12	2.01	27223	3670	23539	3	11	237	3
	MBD003	Bipolar and related disorders	Time stratified: 121-182 days	0.35	0.2	-1.81139	0.070081	0.11	1.09	21845	2492	19340	1	12	237	4
	MBD003	Bipolar and related disorders	Age 65-74 years	0.69	0.25	-1.01679	0.309252	0.34	1.41	20808	4015	16738	9	46	237	5
	MBD003	Bipolar and related disorders	Age 75-84 years	0.38	0.18	-2.06333	0.0390815	0.15	0.95	15277	3543	11717	6	11	237	6
	MBD003	Bipolar and related disorders	Age 85+ years	3.1	2.49	1.40836	0.159023	0.64	14.93	8691	2487	6196	2	6	237	7
	MBD003	Bipolar and related disorders	Male	0.69	0.3	-0.840507	0.400624	0.29	1.63	21932	4587	17309	7	29	237	8
	MBD003	Bipolar and related disorders	Female	0.65	0.23	-1.22133	0.221962	0.32	1.3	22844	5458	17342	10	34	237	9
	MBD003	Bipolar and related disorders	White Race	0.66	0.21	-1.30377	0.19231	0.36	1.23	37810	8639	29103	16	52	237	10
	MBD003	Bipolar and related disorders	Black Race	1.18	1.05	0.188524	0.850466	0.21	6.7	2918	663	2248	0	7	237	11
	MBD003	Bipolar and related disorders	Asian Race	0.17	0.27	-1.09363	0.274119	0.01	4.15	974	143	830	0	1	237	12
	MBD003	Bipolar and related disorders	Hispanic Race	1.64	1.75	0.467547	0.640109	0.2	13.18	2005	405	1598	0	2	237	13
	MBD004	Other specified and unspecified mood disorders	Overall	1.16	0.32	0.516457	0.605535	0.67	2	44921	10047	34714	23	137	238	1
	MBD004	Other specified and unspecified mood disorders	Time stratified: 1-60 days	1.13	0.4	0.335375	0.737343	0.56	2.26	44921	10054	34772	16	79	238	2
	MBD004	Other specified and unspecified mood disorders	Time stratified: 61-120 days	2.56	1.58	1.51794	0.12903	0.76	8.59	27287	3667	23579	2	39	238	3
	MBD004	Other specified and unspecified mood disorders	Time stratified: 121-182 days	0.59	0.33	-0.953818	0.340176	0.19	1.76	21873	2487	19362	5	19	238	4
	MBD004	Other specified and unspecified mood disorders	Age 65-74 years	1.17	0.53	0.349782	0.726502	0.48	2.87	20924	4028	16821	9	66	238	5
	MBD004	Other specified and unspecified mood disorders	Age 75-84 years	0.75	0.29	-0.750145	0.453167	0.35	1.6	15318	3543	11716	12	47	238	6
	MBD004	Other specified and unspecified mood disorders	Age 85+ years	4.96	3.25	2.44706	0.0144026	1.38	17.89	8679	2476	6177	2	24	238	7
	MBD004	Other specified and unspecified mood disorders	Male	0.59	0.25	-1.25548	0.209303	0.26	1.34	21983	4588	17340	10	45	238	8
	MBD004	Other specified and unspecified mood disorders	Female	2.11	0.66	2.4145	0.0157569	1.15	3.88	22938	5459	17374	13	92	238	9
	MBD004	Other specified and unspecified mood disorders	White Race	1.52	0.39	1.61601	0.106091	0.92	2.52	37949	8642	29176	20	111	238	10
	MBD004	Other specified and unspecified mood disorders	Black Race	0.63	0.68	-0.428406	0.668356	0.07	5.29	2925	659	2260	1	5	238	11
	MBD004	Other specified and unspecified mood disorders	Asian Race	0.15	0.21	-1.34797	0.177667	0.01	2.36	977	144	832	0	1	238	12
	MBD004	Other specified and unspecified mood disorders	Hispanic Race	0.61	0.56	-0.541934	0.587864	0.1	3.63	2007	408	1585	1	13	238	13
	MBD005	Anxiety and fear-related disorders	Overall	0.94	0.05	-1.21411	0.224707	0.85	1.04	37499	7606	27320	517	2056	239	1
	MBD005	Anxiety and fear-related disorders	Time stratified: 1-60 days	0.94	0.06	-1.03802	0.299259	0.84	1.06	37499	7719	27936	404	1440	239	2
	MBD005	Anxiety and fear-related disorders	Time stratified: 61-120 days	0.87	0.12	-1.00389	0.31543	0.67	1.14	21845	2703	18675	75	392	239	3
	MBD005	Anxiety and fear-related disorders	Time stratified: 121-182 days	0.88	0.17	-0.647658	0.517206	0.6	1.3	17293	1806	15225	38	224	239	4
	MBD005	Anxiety and fear-related disorders	Age 65-74 years	0.83	0.07	-2.25631	0.0240511	0.71	0.98	17405	3007	13209	209	980	239	5
	MBD005	Anxiety and fear-related disorders	Age 75-84 years	1.11	0.1	1.17861	0.238553	0.93	1.32	12787	2679	9166	186	756	239	6
	MBD005	Anxiety and fear-related disorders	Age 85+ years	0.9	0.1	-0.909392	0.363143	0.73	1.12	7307	1920	4945	122	320	239	7
	MBD005	Anxiety and fear-related disorders	Male	0.82	0.07	-2.40295	0.0162636	0.69	0.96	19686	3836	14887	199	764	239	8
	MBD005	Anxiety and fear-related disorders	Female	1.04	0.07	0.587292	0.557008	0.91	1.19	17813	3770	12433	318	1292	239	9
	MBD005	Anxiety and fear-related disorders	White Race	0.91	0.05	-1.64094	0.100809	0.82	1.02	31306	6437	22643	462	1764	239	10
	MBD005	Anxiety and fear-related disorders	Black Race	0.97	0.23	-0.134527	0.892986	0.6	1.56	2643	563	1948	26	106	239	11
	MBD005	Anxiety and fear-related disorders	Asian Race	1.78	1.19	0.857219	0.391324	0.48	6.61	916	127	759	2	28	239	12
	MBD005	Anxiety and fear-related disorders	Hispanic Race	1.69	0.48	1.83088	0.0671181	0.96	2.95	1707	323	1259	15	110	239	13
	MBD007	Trauma- and stressor-related disorders	Overall	1.03	0.09	0.332558	0.739468	0.86	1.23	44247	9741	33625	164	717	240	1
	MBD007	Trauma- and stressor-related disorders	Time stratified: 1-60 days	1.03	0.11	0.271494	0.786011	0.83	1.27	44247	9792	33882	113	460	240	2
	MBD007	Trauma- and stressor-related disorders	Time stratified: 61-120 days	1.16	0.26	0.677804	0.497896	0.75	1.79	26612	3538	22887	28	159	240	3
	MBD007	Trauma- and stressor-related disorders	Time stratified: 121-182 days	0.74	0.18	-1.24866	0.211791	0.46	1.19	21231	2391	18719	23	98	240	4
	MBD007	Trauma- and stressor-related disorders	Age 65-74 years	0.93	0.13	-0.478122	0.632563	0.71	1.23	20557	3881	16280	66	330	240	5
	MBD007	Trauma- and stressor-related disorders	Age 75-84 years	1.09	0.16	0.590088	0.555131	0.82	1.46	15111	3443	11355	59	254	240	6
	MBD007	Trauma- and stressor-related disorders	Age 85+ years	1.16	0.21	0.814602	0.4153	0.82	1.64	8579	2417	5990	39	133	240	7
	MBD007	Trauma- and stressor-related disorders	Male	1.25	0.2	1.36206	0.173178	0.91	1.72	21726	4470	16912	52	292	240	8
	MBD007	Trauma- and stressor-related disorders	Female	0.94	0.1	-0.565832	0.571508	0.76	1.16	22521	5271	16713	112	425	240	9
	MBD007	Trauma- and stressor-related disorders	White Race	0.98	0.09	-0.193177	0.84682	0.81	1.19	37371	8373	28236	148	614	240	10
	MBD007	Trauma- and stressor-related disorders	Black Race	1.74	0.62	1.55707	0.119455	0.87	3.48	2895	642	2196	8	49	240	11
	MBD007	Trauma- and stressor-related disorders	Asian Race	1.32	1.06	0.348021	0.727824	0.27	6.37	966	140	811	1	14	240	12
	MBD007	Trauma- and stressor-related disorders	Hispanic Race	1.06	0.46	0.125749	0.899931	0.45	2.46	1964	396	1540	4	24	240	13
	MBD008	Disruptive, impulse-control and conduct disorders	Overall	0.94	0.24	-0.229111	0.818782	0.57	1.56	45104	10112	34926	11	55	241	1
	MBD008	Disruptive, impulse-control and conduct disorders	Time stratified: 1-60 days	0.77	0.23	-0.871862	0.383283	0.43	1.38	45104	10114	34949	9	32	241	2
	MBD008	Disruptive, impulse-control and conduct disorders	Time stratified: 61-120 days	9.11	9.35	2.15155	0.0314332	1.22	68.11	27448	3701	23730	0	17	241	3
	MBD008	Disruptive, impulse-control and conduct disorders	Time stratified: 121-182 days	0.43	0.31	-1.16971	0.242119	0.11	1.76	22024	2511	19505	2	6	241	4
	MBD008	Disruptive, impulse-control and conduct disorders	Age 65-74 years	1.32	0.75	0.486918	0.626317	0.43	3.99	21028	4061	16945	3	19	241	5
	MBD008	Disruptive, impulse-control and conduct disorders	Age 75-84 years	0.72	0.28	-0.838887	0.401533	0.34	1.54	15369	3561	11784	4	20	241	6
	MBD008	Disruptive, impulse-control and conduct disorders	Age 85+ years	1.08	0.49	0.177466	0.859142	0.45	2.62	8707	2490	6197	4	16	241	7
	MBD008	Disruptive, impulse-control and conduct disorders	Male	1.27	0.62	0.492662	0.622251	0.49	3.32	22056	4618	17414	2	22	241	8
	MBD008	Disruptive, impulse-control and conduct disorders	Female	0.82	0.25	-0.660283	0.509072	0.45	1.49	23048	5494	17512	9	33	241	9
	MBD008	Disruptive, impulse-control and conduct disorders	White Race	1.03	0.31	0.110145	0.912295	0.57	1.87	38108	8705	29355	8	40	241	10
	MBD008	Disruptive, impulse-control and conduct disorders	Black Race	0.64	0.39	-0.724964	0.468474	0.19	2.12	2935	658	2266	3	8	241	11
	MBD008	Disruptive, impulse-control and conduct disorders	Asian Race	5.68e+18	0			5.68e+18	5.68e+18	978	145	830	0	3	241	12
	MBD008	Disruptive, impulse-control and conduct disorders	Hispanic Race	0.84	0.94	-0.158077	0.874396	0.09	7.52	2011	408	1600	0	3	241	13
	MBD009	Personality disorders	Overall	0.66	0.2	-1.34537	0.178505	0.37	1.21	45060	10101	34914	11	34	242	1
	MBD009	Personality disorders	Time stratified: 1-60 days	0.73	0.25	-0.897444	0.369482	0.37	1.45	45060	10104	34924	8	24	242	2
	MBD009	Personality disorders	Time stratified: 61-120 days	0.63	0.52	-0.564368	0.572503	0.13	3.15	27425	3694	23723	2	6	242	3
	MBD009	Personality disorders	Time stratified: 121-182 days	0.32	0.27	-1.33079	0.183257	0.06	1.72	22014	2509	19500	1	4	242	4
	MBD009	Personality disorders	Age 65-74 years	1.13	0.48	0.276768	0.781959	0.49	2.62	20997	4048	16923	6	20	242	5
	MBD009	Personality disorders	Age 75-84 years	0.16	0.1	-3.06934	0.00214535	0.05	0.52	15360	3560	11791	4	5	242	6
	MBD009	Personality disorders	Age 85+ years	1.23	0.84	0.298649	0.765208	0.32	4.69	8703	2493	6200	1	9	242	7
	MBD009	Personality disorders	Male	0.43	0.19	-1.92246	0.0545485	0.18	1.02	22052	4615	17419	5	13	242	8
	MBD009	Personality disorders	Female	0.93	0.41	-0.177586	0.859048	0.39	2.18	23008	5486	17495	6	21	242	9
	MBD009	Personality disorders	White Race	0.48	0.17	-2.09959	0.0357653	0.25	0.95	38065	8689	29343	10	23	242	10
	MBD009	Personality disorders	Black Race	2.12	2.32	0.685815	0.49283	0.25	18.09	2934	663	2267	0	4	242	11
	MBD009	Personality disorders	Asian Race	5.79e+18	0			5.79e+18	5.79e+18	977	145	831	0	1	242	12
	MBD009	Personality disorders	Hispanic Race	1.89	2.04	0.591927	0.553899	0.23	15.63	2012	409	1599	0	4	242	13
	MBD011	Somatic disorders	Overall	0.85	0.24	-0.564983	0.572085	0.49	1.48	45053	10106	34879	12	56	243	1
	MBD011	Somatic disorders	Time stratified: 1-60 days	0.76	0.28	-0.738058	0.460479	0.37	1.57	45053	10112	34911	6	24	243	2
	MBD011	Somatic disorders	Time stratified: 61-120 days	0.72	0.34	-0.69167	0.489144	0.29	1.81	27415	3690	23697	5	23	243	3
	MBD011	Somatic disorders	Time stratified: 121-182 days	5.11	5.4	1.54547	0.122233	0.65	40.53	21991	2502	19479	1	9	243	4
	MBD011	Somatic disorders	Age 65-74 years	0.71	0.27	-0.903413	0.366307	0.34	1.49	20998	4052	16906	6	34	243	5
	MBD011	Somatic disorders	Age 75-84 years	0.71	0.33	-0.731018	0.464768	0.28	1.78	15354	3562	11775	4	13	243	6
	MBD011	Somatic disorders	Age 85+ years	3.63	2.91	1.60303	0.108929	0.75	17.52	8701	2492	6198	2	9	243	7
	MBD011	Somatic disorders	Male	2.06	1.06	1.39434	0.163215	0.75	5.66	22041	4616	17398	1	26	243	8
	MBD011	Somatic disorders	Female	0.65	0.21	-1.30882	0.190595	0.34	1.24	23012	5490	17481	11	30	243	9
	MBD011	Somatic disorders	White Race	1	0.33	-0.00427246	0.996591	0.52	1.91	38062	8697	29312	9	44	243	10
	MBD011	Somatic disorders	Black Race	0.3	0.19	-1.85327	0.0638441	0.08	1.07	2929	659	2263	3	4	243	11
	MBD011	Somatic disorders	Asian Race	5.24e+18	0			5.24e+18	5.24e+18	978	145	831	0	2	243	12
	MBD011	Somatic disorders	Hispanic Race	4.63e+32	0			4.63e+32	4.63e+32	2011	408	1600	0	3	243	13
	MBD012	Suicidal ideation/attempt/intentional self-harm	Overall	1.07	0.44	0.165564	0.8685	0.48	2.38	45016	10101	34859	8	48	244	1
	MBD012	Suicidal ideation/attempt/intentional self-harm	Time stratified: 1-60 days	2.26	1.25	1.47188	0.141054	0.76	6.68	45016	10106	34881	3	26	244	2
	MBD012	Suicidal ideation/attempt/intentional self-harm	Time stratified: 61-120 days	0.85	0.59	-0.234821	0.814348	0.22	3.29	27402	3693	23690	4	15	244	3
	MBD012	Suicidal ideation/attempt/intentional self-harm	Time stratified: 121-182 days	0.24	0.21	-1.61595	0.106106	0.04	1.36	21984	2510	19466	1	7	244	4
	MBD012	Suicidal ideation/attempt/intentional self-harm	Age 65-74 years	0.74	0.45	-0.49127	0.623236	0.22	2.45	20967	4050	16894	3	20	244	5
	MBD012	Suicidal ideation/attempt/intentional self-harm	Age 75-84 years	1.99	1.73	0.787444	0.431022	0.36	10.94	15345	3561	11764	2	18	244	6
	MBD012	Suicidal ideation/attempt/intentional self-harm	Age 85+ years	1.14	0.79	0.187431	0.851323	0.29	4.41	8704	2490	6201	3	10	244	7
	MBD012	Suicidal ideation/attempt/intentional self-harm	Male	0.78	0.41	-0.485711	0.627172	0.28	2.16	22023	4613	17374	5	31	244	8
	MBD012	Suicidal ideation/attempt/intentional self-harm	Female	1.85	1.07	1.06899	0.285075	0.6	5.73	22993	5488	17485	3	17	244	9
	MBD012	Suicidal ideation/attempt/intentional self-harm	White Race	0.99	0.43	-0.0185336	0.985213	0.42	2.33	38027	8690	29291	7	39	244	10
	MBD012	Suicidal ideation/attempt/intentional self-harm	Black Race	6.11e+18	0			6.11e+18	6.11e+18	2934	664	2265	0	5	244	11
	MBD012	Suicidal ideation/attempt/intentional self-harm	Asian Race	4.06e+32	0			4.06e+32	4.06e+32	977	145	831	0	1	244	12
	MBD012	Suicidal ideation/attempt/intentional self-harm	Hispanic Race	5.23e+18	0			5.23e+18	5.23e+18	2007	407	1598	0	2	244	13
	MBD013	Miscellaneous mental and behavioral disorders/conditions	Overall	0.87	0.16	-0.747198	0.454944	0.6	1.26	44891	10034	34666	38	153	245	1
	MBD013	Miscellaneous mental and behavioral disorders/conditions	Time stratified: 1-60 days	0.72	0.16	-1.50233	0.133011	0.46	1.11	44891	10040	34731	32	88	245	2
	MBD013	Miscellaneous mental and behavioral disorders/conditions	Time stratified: 61-120 days	1.54	0.65	1.00502	0.314888	0.67	3.54	27278	3666	23567	4	41	245	3
	MBD013	Miscellaneous mental and behavioral disorders/conditions	Time stratified: 121-182 days	1.24	0.92	0.288619	0.772873	0.29	5.32	21860	2485	19349	2	24	245	4
	MBD013	Miscellaneous mental and behavioral disorders/conditions	Age 65-74 years	0.93	0.31	-0.21222	0.831936	0.48	1.79	20947	4038	16840	10	59	245	5
	MBD013	Miscellaneous mental and behavioral disorders/conditions	Age 75-84 years	0.71	0.21	-1.17658	0.239363	0.4	1.26	15291	3527	11688	20	56	245	6
	MBD013	Miscellaneous mental and behavioral disorders/conditions	Age 85+ years	1.17	0.43	0.444815	0.656454	0.58	2.39	8653	2469	6138	8	38	245	7
	MBD013	Miscellaneous mental and behavioral disorders/conditions	Male	1.03	0.3	0.0928603	0.926015	0.58	1.81	21948	4580	17272	15	81	245	8
	MBD013	Miscellaneous mental and behavioral disorders/conditions	Female	0.75	0.19	-1.11429	0.265155	0.46	1.24	22943	5454	17394	23	72	245	9
	MBD013	Miscellaneous mental and behavioral disorders/conditions	White Race	0.91	0.21	-0.392855	0.694427	0.58	1.43	37931	8640	29145	26	120	245	10
	MBD013	Miscellaneous mental and behavioral disorders/conditions	Black Race	0.88	0.42	-0.278161	0.780889	0.34	2.23	2919	654	2244	6	15	245	11
	MBD013	Miscellaneous mental and behavioral disorders/conditions	Asian Race	2.65e+60	0			2.65e+60	2.65e+60	973	145	826	0	2	245	12
	MBD013	Miscellaneous mental and behavioral disorders/conditions	Hispanic Race	0.73	0.44	-0.523744	0.600457	0.22	2.39	2001	401	1587	4	9	245	13
	MBD014	Neurodevelopmental disorders	Overall	1.38	0.31	1.43601	0.150999	0.89	2.12	44850	10061	34609	25	155	246	1
	MBD014	Neurodevelopmental disorders	Time stratified: 1-60 days	1.32	0.34	1.06828	0.285394	0.79	2.2	44850	10068	34659	18	105	246	2
	MBD014	Neurodevelopmental disorders	Time stratified: 61-120 days	1.66	0.84	1.00301	0.315854	0.62	4.48	27223	3681	23506	4	32	246	3
	MBD014	Neurodevelopmental disorders	Time stratified: 121-182 days	1.2	0.76	0.281927	0.777999	0.35	4.14	21826	2499	19306	3	18	246	4
	MBD014	Neurodevelopmental disorders	Age 65-74 years	1.16	0.36	0.471482	0.637296	0.63	2.12	20860	4032	16740	12	76	246	5
	MBD014	Neurodevelopmental disorders	Age 75-84 years	1.66	0.71	1.18623	0.23553	0.72	3.85	15309	3546	11702	6	55	246	6
	MBD014	Neurodevelopmental disorders	Age 85+ years	1.51	0.63	0.975201	0.329461	0.66	3.43	8681	2483	6167	7	24	246	7
	MBD014	Neurodevelopmental disorders	Male	1.75	0.6	1.62628	0.10389	0.89	3.43	21928	4596	17249	8	75	246	8
	MBD014	Neurodevelopmental disorders	Female	1.17	0.34	0.534855	0.59275	0.66	2.06	22922	5465	17360	17	80	246	9
	MBD014	Neurodevelopmental disorders	White Race	1.2	0.27	0.794409	0.426957	0.77	1.87	37874	8651	29063	25	135	246	10
	MBD014	Neurodevelopmental disorders	Black Race	5.93e+18	0			5.93e+18	5.93e+18	2924	663	2248	0	13	246	11
	MBD014	Neurodevelopmental disorders	Asian Race	5.68e+18	0			5.68e+18	5.68e+18	975	144	829	0	2	246	12
	MBD014	Neurodevelopmental disorders	Hispanic Race	2.71	2.93	0.922378	0.356331	0.33	22.53	2007	406	1597	0	4	246	13
	MBD017	Alcohol-related disorders	Overall	0.97	0.17	-0.185682	0.852694	0.69	1.36	44052	9897	33913	41	201	247	1
	MBD017	Alcohol-related disorders	Time stratified: 1-60 days	1.1	0.22	0.473318	0.635986	0.74	1.63	44052	9907	33984	31	130	247	2
	MBD017	Alcohol-related disorders	Time stratified: 61-120 days	0.58	0.22	-1.4172	0.156425	0.27	1.23	26711	3621	23050	5	35	247	3
	MBD017	Alcohol-related disorders	Time stratified: 121-182 days	0.75	0.39	-0.560285	0.575285	0.27	2.08	21435	2462	18932	5	36	247	4
	MBD017	Alcohol-related disorders	Age 65-74 years	0.83	0.2	-0.780463	0.435118	0.52	1.32	20293	3912	16238	22	121	247	5
	MBD017	Alcohol-related disorders	Age 75-84 years	1.03	0.29	0.117674	0.906326	0.59	1.81	15110	3508	11529	15	58	247	6
	MBD017	Alcohol-related disorders	Age 85+ years	1.36	0.65	0.656967	0.511202	0.54	3.45	8649	2477	6146	4	22	247	7
	MBD017	Alcohol-related disorders	Male	0.83	0.18	-0.891732	0.372536	0.55	1.25	21285	4455	16672	26	132	247	8
	MBD017	Alcohol-related disorders	Female	1.29	0.36	0.915583	0.359886	0.75	2.24	22767	5442	17241	15	69	247	9
	MBD017	Alcohol-related disorders	White Race	0.98	0.19	-0.108938	0.913252	0.67	1.43	37250	8522	28530	36	162	247	10
	MBD017	Alcohol-related disorders	Black Race	1.22	0.62	0.394156	0.693466	0.45	3.32	2833	641	2169	2	21	247	11
	MBD017	Alcohol-related disorders	Asian Race	5.57e+18	0			5.57e+18	5.57e+18	967	144	821	0	2	247	12
	MBD017	Alcohol-related disorders	Hispanic Race	0.6	0.44	-0.703388	0.481814	0.14	2.5	1963	399	1555	2	7	247	13
	MBD018	Opioid-related disorders	Overall	0.96	0.14	-0.293585	0.769075	0.71	1.29	44418	9882	34295	58	183	248	1
	MBD018	Opioid-related disorders	Time stratified: 1-60 days	0.86	0.16	-0.830939	0.406008	0.6	1.23	44418	9897	34375	43	103	248	2
	MBD018	Opioid-related disorders	Time stratified: 61-120 days	1.87	0.75	1.56815	0.116847	0.86	4.1	27029	3618	23353	8	50	248	3
	MBD018	Opioid-related disorders	Time stratified: 121-182 days	0.67	0.23	-1.15426	0.248392	0.34	1.32	21660	2443	19180	7	30	248	4
	MBD018	Opioid-related disorders	Age 65-74 years	0.93	0.18	-0.38991	0.696603	0.63	1.37	20642	3925	16569	32	116	248	5
	MBD018	Opioid-related disorders	Age 75-84 years	1.15	0.35	0.474957	0.634818	0.64	2.08	15141	3494	11586	14	47	248	6
	MBD018	Opioid-related disorders	Age 85+ years	0.62	0.21	-1.3882	0.165076	0.32	1.22	8635	2463	6140	12	20	248	7
	MBD018	Opioid-related disorders	Male	0.86	0.2	-0.664719	0.50623	0.54	1.35	21771	4523	17141	26	81	248	8
	MBD018	Opioid-related disorders	Female	1.05	0.21	0.243031	0.807982	0.71	1.55	22647	5359	17154	32	102	248	9
	MBD018	Opioid-related disorders	White Race	0.95	0.15	-0.316727	0.751451	0.69	1.3	37503	8495	28800	50	158	248	10
	MBD018	Opioid-related disorders	Black Race	1.7	1.12	0.802114	0.422487	0.47	6.16	2885	649	2224	2	10	248	11
	MBD018	Opioid-related disorders	Asian Race	5.68e+18	0			5.68e+18	5.68e+18	971	143	824	0	4	248	12
	MBD018	Opioid-related disorders	Hispanic Race	0.95	0.58	-0.0832063	0.933687	0.29	3.17	1997	402	1583	3	9	248	13
	MBD019	Cannabis-related disorders	Overall	0.94	0.33	-0.18973	0.84952	0.47	1.86	44830	10073	34692	10	55	249	1
	MBD019	Cannabis-related disorders	Time stratified: 1-60 days	0.8	0.31	-0.57211	0.567247	0.37	1.73	44830	10075	34710	8	37	249	2
	MBD019	Cannabis-related disorders	Time stratified: 61-120 days	1.84	1.46	0.770018	0.441289	0.39	8.68	27269	3683	23569	2	15	249	3
	MBD019	Cannabis-related disorders	Time stratified: 121-182 days	1.8	2.01	0.526713	0.598393	0.2	15.99	21881	2503	19375	0	3	249	4
	MBD019	Cannabis-related disorders	Age 65-74 years	0.86	0.37	-0.357807	0.720488	0.36	2.01	20781	4020	16715	6	40	249	5
	MBD019	Cannabis-related disorders	Age 75-84 years	1.31	0.84	0.423297	0.672079	0.37	4.58	15343	3562	11767	2	12	249	6
	MBD019	Cannabis-related disorders	Age 85+ years	0.59	0.58	-0.537781	0.590729	0.09	4.05	8706	2491	6210	2	3	249	7
	MBD019	Cannabis-related disorders	Male	0.98	0.44	-0.0541877	0.956786	0.41	2.35	21856	4585	17226	5	40	249	8
	MBD019	Cannabis-related disorders	Female	0.8	0.44	-0.398352	0.690371	0.27	2.37	22974	5488	17466	5	15	249	9
	MBD019	Cannabis-related disorders	White Race	0.94	0.38	-0.150928	0.880032	0.42	2.1	37906	8677	29182	8	39	249	10
	MBD019	Cannabis-related disorders	Black Race	3.06	3.28	1.0439	0.29653	0.37	25	2886	650	2223	1	12	249	11
	MBD019	Cannabis-related disorders	Asian Race	1	0			1	1	975	144	831	0	0	249	12
	MBD019	Cannabis-related disorders	Hispanic Race	0.62	0.82	-0.364314	0.715624	0.05	8.3	2003	409	1592	0	2	249	13
	MBD020	Sedative-related disorders	Overall	0.98	0.33	-0.0571113	0.954457	0.51	1.88	44975	10084	34828	12	51	250	1
	MBD020	Sedative-related disorders	Time stratified: 1-60 days	0.68	0.28	-0.937865	0.348314	0.3	1.53	44975	10087	34858	9	21	250	2
	MBD020	Sedative-related disorders	Time stratified: 61-120 days	2.17	1.46	1.15827	0.246756	0.58	8.08	27380	3689	23671	2	18	250	3
	MBD020	Sedative-related disorders	Time stratified: 121-182 days	1.32	1.37	0.263129	0.792451	0.17	10.14	21973	2504	19456	1	12	250	4
	MBD020	Sedative-related disorders	Age 65-74 years	0.67	0.31	-0.857056	0.391414	0.27	1.66	20963	4040	16895	5	23	250	5
	MBD020	Sedative-related disorders	Age 75-84 years	2.21	1.47	1.1909	0.233693	0.6	8.12	15331	3558	11749	3	21	250	6
	MBD020	Sedative-related disorders	Age 85+ years	0.76	0.46	-0.457832	0.647073	0.23	2.46	8681	2486	6184	4	7	250	7
	MBD020	Sedative-related disorders	Male	0.77	0.41	-0.492637	0.622269	0.27	2.18	22020	4608	17392	3	17	250	8
	MBD020	Sedative-related disorders	Female	1.17	0.5	0.371792	0.710048	0.51	2.71	22955	5476	17436	9	34	250	9
	MBD020	Sedative-related disorders	White Race	1.1	0.39	0.260091	0.794794	0.55	2.18	37989	8670	29264	11	44	250	10
	MBD020	Sedative-related disorders	Black Race	0.17	0.25	-1.21018	0.22621	0.01	2.95	2932	664	2267	0	1	250	11
	MBD020	Sedative-related disorders	Asian Race	1	0			1	1	973	145	828	0	0	250	12
	MBD020	Sedative-related disorders	Hispanic Race	0.55	0.58	-0.561984	0.574127	0.07	4.4	2010	408	1597	1	4	250	13
	MBD024	Tobacco-related disorders	Overall	1.09	0.13	0.763725	0.445031	0.87	1.38	38434	8760	29053	103	518	251	1
	MBD024	Tobacco-related disorders	Time stratified: 1-60 days	1.2	0.17	1.31562	0.188303	0.91	1.58	38434	8790	29211	73	360	251	2
	MBD024	Tobacco-related disorders	Time stratified: 61-120 days	0.77	0.22	-0.939537	0.347455	0.44	1.33	23079	3249	19725	16	89	251	3
	MBD024	Tobacco-related disorders	Time stratified: 121-182 days	0.79	0.25	-0.719218	0.472006	0.42	1.49	18431	2198	16150	14	69	251	4
	MBD024	Tobacco-related disorders	Age 65-74 years	1.12	0.19	0.660442	0.50897	0.81	1.55	16350	3198	12790	50	312	251	5
	MBD024	Tobacco-related disorders	Age 75-84 years	1.01	0.19	0.0626172	0.950071	0.7	1.47	13695	3178	10323	38	156	251	6
	MBD024	Tobacco-related disorders	Age 85+ years	1.04	0.33	0.137479	0.890652	0.56	1.94	8389	2384	5940	15	50	251	7
	MBD024	Tobacco-related disorders	Male	1.17	0.18	1.01059	0.312214	0.87	1.57	18425	3900	14140	58	327	251	8
	MBD024	Tobacco-related disorders	Female	0.98	0.18	-0.125516	0.900115	0.68	1.4	20009	4860	14913	45	191	251	9
	MBD024	Tobacco-related disorders	White Race	1.21	0.15	1.51223	0.130475	0.95	1.55	32504	7529	24460	86	429	251	10
	MBD024	Tobacco-related disorders	Black Race	0.66	0.23	-1.20771	0.22716	0.33	1.3	2357	542	1761	12	42	251	11
	MBD024	Tobacco-related disorders	Asian Race	2.07	2.14	0.705245	0.480657	0.27	15.68	885	138	736	0	11	251	12
	MBD024	Tobacco-related disorders	Hispanic Race	1.01	0.51	0.0122618	0.990217	0.37	2.7	1776	386	1359	4	27	251	13
	MBD025	Other specified substance-related disorders	Overall	1.24	0.4	0.671837	0.501687	0.66	2.31	45027	10100	34860	13	54	252	1
	MBD025	Other specified substance-related disorders	Time stratified: 1-60 days	1.09	0.41	0.224381	0.822461	0.52	2.28	45027	10104	34879	9	35	252	2
	MBD025	Other specified substance-related disorders	Time stratified: 61-120 days	1.99	1.7	0.808224	0.418962	0.37	10.62	27385	3691	23684	2	8	252	3
	MBD025	Other specified substance-related disorders	Time stratified: 121-182 days	1.33	1.07	0.354399	0.72304	0.27	6.46	21987	2508	19466	2	11	252	4
	MBD025	Other specified substance-related disorders	Age 65-74 years	1.32	0.58	0.63334	0.526511	0.56	3.1	20965	4048	16879	6	32	252	5
	MBD025	Other specified substance-related disorders	Age 75-84 years	0.88	0.47	-0.249893	0.80267	0.31	2.49	15358	3560	11779	6	13	252	6
	MBD025	Other specified substance-related disorders	Age 85+ years	1.89	1.95	0.619793	0.535394	0.25	14.27	8704	2492	6202	1	9	252	7
	MBD025	Other specified substance-related disorders	Male	1.58	0.72	0.988407	0.322953	0.64	3.88	22012	4612	17366	6	28	252	8
	MBD025	Other specified substance-related disorders	Female	1.01	0.44	0.0221138	0.982357	0.43	2.38	23015	5488	17494	7	26	252	9
	MBD025	Other specified substance-related disorders	White Race	1.56	0.64	1.0875	0.276815	0.7	3.47	38047	8696	29306	7	38	252	10
	MBD025	Other specified substance-related disorders	Black Race	1.8	1.42	0.744319	0.456683	0.38	8.47	2921	658	2250	2	11	252	11
	MBD025	Other specified substance-related disorders	Asian Race	5.82e+18	0			5.82e+18	5.82e+18	978	145	833	0	0	252	12
	MBD025	Other specified substance-related disorders	Hispanic Race	0.24	0.23	-1.49141	0.135855	0.04	1.56	2009	405	1598	3	3	252	13
	MBD026	Mental and substance use disorders in remission	Overall	1.01	0.14	0.088704	0.929317	0.78	1.31	44674	9941	34262	83	388	253	1
	MBD026	Mental and substance use disorders in remission	Time stratified: 1-60 days	1.3	0.21	1.59865	0.109899	0.94	1.8	44674	9969	34381	55	269	253	2
	MBD026	Mental and substance use disorders in remission	Time stratified: 61-120 days	0.54	0.14	-2.33147	0.0197288	0.32	0.91	26965	3612	23257	20	76	253	3
	MBD026	Mental and substance use disorders in remission	Time stratified: 121-182 days	0.46	0.18	-1.93821	0.0525976	0.21	1.01	21592	2451	19090	8	43	253	4
	MBD026	Mental and substance use disorders in remission	Age 65-74 years	0.9	0.16	-0.620214	0.535117	0.64	1.26	20766	3955	16508	49	254	253	5
	MBD026	Mental and substance use disorders in remission	Age 75-84 years	1.14	0.28	0.555579	0.578499	0.71	1.83	15242	3509	11603	24	106	253	6
	MBD026	Mental and substance use disorders in remission	Age 85+ years	1.17	0.41	0.44309	0.657701	0.58	2.34	8666	2477	6151	10	28	253	7
	MBD026	Mental and substance use disorders in remission	Male	0.96	0.18	-0.224078	0.822696	0.66	1.39	21819	4529	17041	37	212	253	8
	MBD026	Mental and substance use disorders in remission	Female	1.06	0.2	0.317518	0.750851	0.74	1.53	22855	5412	17221	46	176	253	9
	MBD026	Mental and substance use disorders in remission	White Race	0.96	0.14	-0.261934	0.793372	0.73	1.28	37734	8545	28784	77	328	253	10
	MBD026	Mental and substance use disorders in remission	Black Race	1.42	0.68	0.73497	0.462358	0.56	3.64	2907	655	2222	4	26	253	11
	MBD026	Mental and substance use disorders in remission	Asian Race	0.85	0.77	-0.182031	0.855559	0.14	4.97	973	144	820	1	8	253	12
	MBD026	Mental and substance use disorders in remission	Hispanic Race	1.62	1.14	0.692319	0.488737	0.41	6.41	1997	403	1581	0	13	253	13
	MUS001	Infective arthritis	Overall	1.08	0.44	0.182344	0.855312	0.48	2.4	45072	10111	34920	7	34	254	1
	MUS001	Infective arthritis	Time stratified: 1-60 days	1.34	0.66	0.587338	0.556977	0.51	3.54	45072	10114	34931	4	23	254	2
	MUS001	Infective arthritis	Time stratified: 61-120 days	0.41	0.32	-1.14852	0.250754	0.09	1.89	27430	3699	23719	3	9	254	3
	MUS001	Infective arthritis	Time stratified: 121-182 days	4.03e+32	0			4.03e+32	4.03e+32	22023	2515	19506	0	2	254	4
	MUS001	Infective arthritis	Age 65-74 years	0.9	0.64	-0.152921	0.878461	0.22	3.64	21010	4058	16939	2	11	254	5
	MUS001	Infective arthritis	Age 75-84 years	1.11	0.65	0.168853	0.865912	0.35	3.52	15357	3561	11774	4	18	254	6
	MUS001	Infective arthritis	Age 85+ years	1.41	1.19	0.40811	0.683193	0.27	7.37	8705	2492	6207	1	5	254	7
	MUS001	Infective arthritis	Male	1.16	0.7	0.251291	0.801589	0.36	3.75	22037	4613	17401	3	20	254	8
	MUS001	Infective arthritis	Female	0.96	0.53	-0.0724344	0.942256	0.32	2.86	23035	5498	17519	4	14	254	9
	MUS001	Infective arthritis	White Race	1.01	0.46	0.0209383	0.983295	0.41	2.47	38071	8698	29340	5	28	254	10
	MUS001	Infective arthritis	Black Race	2.83	3.2	0.921123	0.356986	0.31	25.96	2937	663	2270	1	3	254	11
	MUS001	Infective arthritis	Asian Race	1	0			1	1	978	145	833	0	0	254	12
	MUS001	Infective arthritis	Hispanic Race	0	0			0	0	2013	408	1604	1	0	254	13
	MUS002	Osteomyelitis	Overall	0.95	0.2	-0.24045	0.809981	0.62	1.44	44864	10012	34738	30	84	255	1
	MUS002	Osteomyelitis	Time stratified: 1-60 days	0.98	0.27	-0.0813616	0.935154	0.57	1.67	44864	10025	34780	17	42	255	2
	MUS002	Osteomyelitis	Time stratified: 61-120 days	1.4	0.65	0.729251	0.465848	0.56	3.5	27316	3664	23619	6	27	255	3
	MUS002	Osteomyelitis	Time stratified: 121-182 days	0.44	0.2	-1.8095	0.0703735	0.18	1.07	21925	2490	19413	7	15	255	4
	MUS002	Osteomyelitis	Age 65-74 years	0.88	0.28	-0.391865	0.695158	0.48	1.64	20903	4010	16838	14	41	255	5
	MUS002	Osteomyelitis	Age 75-84 years	0.82	0.29	-0.547451	0.584069	0.41	1.65	15296	3532	11727	10	27	255	6
	MUS002	Osteomyelitis	Age 85+ years	1.46	0.75	0.735541	0.46201	0.53	3.99	8665	2470	6173	6	16	255	7
	MUS002	Osteomyelitis	Male	0.77	0.23	-0.857756	0.391027	0.43	1.39	21922	4559	17307	16	40	255	8
	MUS002	Osteomyelitis	Female	1.17	0.35	0.534544	0.592965	0.65	2.12	22942	5453	17431	14	44	255	9
	MUS002	Osteomyelitis	White Race	0.92	0.22	-0.361093	0.71803	0.57	1.48	37903	8620	29194	24	65	255	10
	MUS002	Osteomyelitis	Black Race	0.94	0.52	-0.107893	0.914081	0.32	2.76	2915	651	2251	4	9	255	11
	MUS002	Osteomyelitis	Asian Race	0.89	1.05	-0.096978	0.922744	0.09	8.96	976	143	830	1	2	255	12
	MUS002	Osteomyelitis	Hispanic Race	0.77	0.82	-0.248213	0.80397	0.09	6.25	2000	403	1595	0	2	255	13
	MUS003	Rheumatoid arthritis and related disease	Overall	0.93	0.15	-0.475732	0.634266	0.68	1.26	43320	9605	33467	47	201	256	1
	MUS003	Rheumatoid arthritis and related disease	Time stratified: 1-60 days	1	0.19	-0.00941021	0.992492	0.68	1.46	43320	9619	33543	33	125	256	2
	MUS003	Rheumatoid arthritis and related disease	Time stratified: 61-120 days	0.88	0.31	-0.361723	0.717559	0.44	1.76	26351	3520	22776	9	46	256	3
	MUS003	Rheumatoid arthritis and related disease	Time stratified: 121-182 days	0.57	0.22	-1.42395	0.15446	0.27	1.23	21129	2375	18719	5	30	256	4
	MUS003	Rheumatoid arthritis and related disease	Age 65-74 years	1.11	0.28	0.402087	0.68762	0.67	1.83	20222	3855	16268	13	86	256	5
	MUS003	Rheumatoid arthritis and related disease	Age 75-84 years	0.88	0.22	-0.493037	0.621986	0.54	1.44	14697	3365	11227	21	84	256	6
	MUS003	Rheumatoid arthritis and related disease	Age 85+ years	0.81	0.26	-0.661967	0.507992	0.43	1.53	8401	2385	5972	13	31	256	7
	MUS003	Rheumatoid arthritis and related disease	Male	1.07	0.28	0.267338	0.789209	0.64	1.79	21532	4470	16973	15	74	256	8
	MUS003	Rheumatoid arthritis and related disease	Female	0.88	0.17	-0.632787	0.526873	0.6	1.29	21788	5135	16494	32	127	256	9
	MUS003	Rheumatoid arthritis and related disease	White Race	0.84	0.15	-0.99017	0.322091	0.6	1.18	36594	8264	28127	43	160	256	10
	MUS003	Rheumatoid arthritis and related disease	Black Race	1.39	0.77	0.595297	0.551645	0.47	4.1	2813	630	2164	1	18	256	11
	MUS003	Rheumatoid arthritis and related disease	Asian Race	2.33	2.52	0.784733	0.43261	0.28	19.38	945	139	799	1	6	256	12
	MUS003	Rheumatoid arthritis and related disease	Hispanic Race	1.17	0.81	0.224167	0.822627	0.3	4.55	1933	383	1539	1	10	256	13
	MUS006	Osteoarthritis	Overall	0.97	0.05	-0.67473	0.499847	0.88	1.06	32699	6368	22802	644	2885	257	1
	MUS006	Osteoarthritis	Time stratified: 1-60 days	1.03	0.06	0.519095	0.603694	0.92	1.16	32699	6568	23948	444	1739	257	2
	MUS006	Osteoarthritis	Time stratified: 61-120 days	0.84	0.09	-1.63049	0.102997	0.69	1.04	18595	2176	15627	127	665	257	3
	MUS006	Osteoarthritis	Time stratified: 121-182 days	0.76	0.12	-1.74254	0.0814132	0.56	1.03	14367	1384	12429	73	481	257	4
	MUS006	Osteoarthritis	Age 65-74 years	0.93	0.07	-1.00814	0.313387	0.8	1.07	16368	2844	12067	228	1229	257	5
	MUS006	Osteoarthritis	Age 75-84 years	1.05	0.09	0.563713	0.572949	0.89	1.24	10689	2170	7286	214	1019	257	6
	MUS006	Osteoarthritis	Age 85+ years	0.98	0.1	-0.180713	0.856593	0.81	1.19	5642	1354	3449	202	637	257	7
	MUS006	Osteoarthritis	Male	0.86	0.07	-1.9133	0.0557095	0.73	1	17189	3195	12479	255	1260	257	8
	MUS006	Osteoarthritis	Female	1.08	0.07	1.21209	0.225477	0.96	1.21	15510	3173	10323	389	1625	257	9
	MUS006	Osteoarthritis	White Race	1	0.05	0.00481605	0.996157	0.9	1.11	27579	5490	19105	556	2428	257	10
	MUS006	Osteoarthritis	Black Race	0.85	0.17	-0.79743	0.425201	0.58	1.26	2051	391	1414	42	204	257	11
	MUS006	Osteoarthritis	Asian Race	2.06	0.98	1.51295	0.130293	0.81	5.24	771	98	602	6	65	257	12
	MUS006	Osteoarthritis	Hispanic Race	0.71	0.16	-1.54538	0.122254	0.47	1.09	1461	259	1056	25	121	257	13
	MUS007	Other specified joint disorders	Overall	0.88	0.07	-1.67227	0.0944714	0.75	1.02	43356	9451	32689	219	997	258	1
	MUS007	Other specified joint disorders	Time stratified: 1-60 days	0.94	0.1	-0.616082	0.53784	0.77	1.15	43356	9541	33213	129	473	258	2
	MUS007	Other specified joint disorders	Time stratified: 61-120 days	0.76	0.11	-1.80736	0.0707063	0.57	1.02	26058	3423	22279	49	307	258	3
	MUS007	Other specified joint disorders	Time stratified: 121-182 days	0.73	0.14	-1.68531	0.0919284	0.5	1.05	20618	2278	18082	41	217	258	4
	MUS007	Other specified joint disorders	Age 65-74 years	0.94	0.12	-0.474951	0.634822	0.74	1.21	20276	3805	15914	82	475	258	5
	MUS007	Other specified joint disorders	Age 75-84 years	0.77	0.1	-2.08025	0.0375025	0.6	0.99	14739	3310	11016	89	324	258	6
	MUS007	Other specified joint disorders	Age 85+ years	0.96	0.16	-0.25786	0.796515	0.69	1.32	8341	2336	5759	48	198	258	7
	MUS007	Other specified joint disorders	Male	0.81	0.1	-1.7454	0.0809156	0.64	1.03	21306	4351	16413	90	452	258	8
	MUS007	Other specified joint disorders	Female	0.94	0.1	-0.593657	0.552741	0.77	1.15	22050	5100	16276	129	545	258	9
	MUS007	Other specified joint disorders	White Race	0.94	0.08	-0.722152	0.470201	0.8	1.11	36656	8152	27487	187	830	258	10
	MUS007	Other specified joint disorders	Black Race	0.69	0.19	-1.34188	0.179635	0.4	1.19	2799	607	2106	14	72	258	11
	MUS007	Other specified joint disorders	Asian Race	2.12	1.45	1.09539	0.273346	0.55	8.09	935	133	774	3	25	258	12
	MUS007	Other specified joint disorders	Hispanic Race	0.44	0.14	-2.64084	0.00827001	0.24	0.81	1929	373	1502	10	44	258	13
	MUS009	Tendon and synovial disorders	Overall	0.97	0.09	-0.358235	0.720167	0.81	1.16	43471	9623	32974	144	730	259	1
	MUS009	Tendon and synovial disorders	Time stratified: 1-60 days	1	0.13	0.0323872	0.974163	0.78	1.29	43471	9689	33381	78	323	259	2
	MUS009	Tendon and synovial disorders	Time stratified: 61-120 days	0.82	0.15	-1.08293	0.278838	0.58	1.17	26188	3480	22429	43	236	259	3
	MUS009	Tendon and synovial disorders	Time stratified: 121-182 days	0.92	0.19	-0.378241	0.705252	0.62	1.39	20796	2343	18259	23	171	259	4
	MUS009	Tendon and synovial disorders	Age 65-74 years	0.96	0.14	-0.31927	0.749522	0.72	1.26	20262	3851	15993	58	360	259	5
	MUS009	Tendon and synovial disorders	Age 75-84 years	0.91	0.13	-0.674097	0.50025	0.68	1.2	14766	3363	11070	59	274	259	6
	MUS009	Tendon and synovial disorders	Age 85+ years	1.08	0.27	0.295815	0.767371	0.66	1.76	8443	2409	5911	27	96	259	7
	MUS009	Tendon and synovial disorders	Male	0.96	0.13	-0.311406	0.755492	0.74	1.25	21326	4404	16511	63	348	259	8
	MUS009	Tendon and synovial disorders	Female	0.98	0.13	-0.178828	0.858073	0.76	1.26	22145	5219	16463	81	382	259	9
	MUS009	Tendon and synovial disorders	White Race	0.97	0.1	-0.296297	0.767003	0.8	1.18	36675	8267	27649	126	633	259	10
	MUS009	Tendon and synovial disorders	Black Race	0.87	0.3	-0.413561	0.679196	0.45	1.69	2856	634	2170	9	43	259	11
	MUS009	Tendon and synovial disorders	Asian Race	0.69	0.53	-0.482119	0.629721	0.16	3.07	950	140	795	2	13	259	12
	MUS009	Tendon and synovial disorders	Hispanic Race	1.16	0.56	0.306482	0.759238	0.45	3.01	1950	392	1529	5	24	259	13
	MUS010	Musculoskeletal pain, not low back pain	Overall	0.94	0.04	-1.48328	0.138001	0.87	1.02	30819	5642	19745	910	4522	260	1
	MUS010	Musculoskeletal pain, not low back pain	Time stratified: 1-60 days	0.99	0.05	-0.254494	0.799114	0.9	1.09	30819	5919	21636	633	2631	260	2
	MUS010	Musculoskeletal pain, not low back pain	Time stratified: 61-120 days	0.76	0.07	-3.01477	0.00257176	0.64	0.91	16763	1830	13633	179	1121	260	3
	MUS010	Musculoskeletal pain, not low back pain	Time stratified: 121-182 days	0.86	0.11	-1.2015	0.229556	0.67	1.1	12537	1130	10539	98	770	260	4
	MUS010	Musculoskeletal pain, not low back pain	Age 65-74 years	0.89	0.06	-1.75755	0.0788234	0.79	1.01	15145	2388	10201	368	2188	260	5
	MUS010	Musculoskeletal pain, not low back pain	Age 75-84 years	0.99	0.07	-0.139406	0.889129	0.87	1.13	10165	1964	6372	302	1527	260	6
	MUS010	Musculoskeletal pain, not low back pain	Age 85+ years	0.99	0.08	-0.178776	0.858113	0.85	1.15	5509	1290	3172	240	807	260	7
	MUS010	Musculoskeletal pain, not low back pain	Male	0.93	0.06	-1.14837	0.250814	0.83	1.05	16141	2789	10911	367	2074	260	8
	MUS010	Musculoskeletal pain, not low back pain	Female	0.96	0.05	-0.735587	0.461982	0.87	1.07	14678	2853	8834	543	2448	260	9
	MUS010	Musculoskeletal pain, not low back pain	White Race	0.94	0.04	-1.48258	0.138186	0.86	1.02	25840	4809	16511	773	3747	260	10
	MUS010	Musculoskeletal pain, not low back pain	Black Race	1.13	0.19	0.719703	0.471708	0.81	1.56	2053	409	1270	60	314	260	11
	MUS010	Musculoskeletal pain, not low back pain	Asian Race	0.88	0.24	-0.456349	0.648139	0.51	1.52	701	81	499	13	108	260	12
	MUS010	Musculoskeletal pain, not low back pain	Hispanic Race	0.88	0.16	-0.70741	0.479311	0.62	1.25	1441	225	938	45	233	260	13
	MUS011	Spondylopathies/spondyloarthropathy (including infective)	Overall	0.97	0.05	-0.588212	0.55639	0.88	1.07	34863	7058	24673	536	2596	261	1
	MUS011	Spondylopathies/spondyloarthropathy (including infective)	Time stratified: 1-60 days	1	0.07	0.0186141	0.985149	0.88	1.14	34863	7232	25812	362	1457	261	2
	MUS011	Spondylopathies/spondyloarthropathy (including infective)	Time stratified: 61-120 days	0.89	0.1	-1.0938	0.274043	0.71	1.1	20157	2455	16895	105	702	261	3
	MUS011	Spondylopathies/spondyloarthropathy (including infective)	Time stratified: 121-182 days	0.87	0.12	-1.00237	0.316166	0.66	1.15	15626	1571	13549	69	437	261	4
	MUS011	Spondylopathies/spondyloarthropathy (including infective)	Age 65-74 years	0.92	0.07	-1.01512	0.310047	0.79	1.08	16517	2878	12213	210	1216	261	5
	MUS011	Spondylopathies/spondyloarthropathy (including infective)	Age 75-84 years	0.91	0.08	-1.01317	0.310977	0.76	1.09	11598	2406	8104	190	898	261	6
	MUS011	Spondylopathies/spondyloarthropathy (including infective)	Age 85+ years	1.2	0.12	1.77885	0.0752651	0.98	1.46	6748	1774	4356	136	482	261	7
	MUS011	Spondylopathies/spondyloarthropathy (including infective)	Male	0.99	0.08	-0.14971	0.880993	0.84	1.16	17565	3347	12845	209	1164	261	8
	MUS011	Spondylopathies/spondyloarthropathy (including infective)	Female	0.97	0.06	-0.406108	0.684663	0.85	1.11	17298	3711	11828	327	1432	261	9
	MUS011	Spondylopathies/spondyloarthropathy (including infective)	White Race	0.93	0.05	-1.33081	0.183251	0.83	1.04	29153	6005	20508	475	2165	261	10
	MUS011	Spondylopathies/spondyloarthropathy (including infective)	Black Race	1.29	0.27	1.246	0.212766	0.86	1.94	2377	500	1699	23	155	261	11
	MUS011	Spondylopathies/spondyloarthropathy (including infective)	Asian Race	1.26	0.49	0.597209	0.550368	0.59	2.69	816	111	626	7	72	261	12
	MUS011	Spondylopathies/spondyloarthropathy (including infective)	Hispanic Race	1.16	0.28	0.592956	0.553211	0.72	1.87	1649	304	1192	20	133	261	13
	MUS012	Biomechanical lesions	Overall	0.81	0.09	-1.88346	0.0596375	0.64	1.01	41958	9289	32057	101	511	262	1
	MUS012	Biomechanical lesions	Time stratified: 1-60 days	0.83	0.13	-1.14525	0.252105	0.61	1.14	41958	9336	32345	54	223	262	2
	MUS012	Biomechanical lesions	Time stratified: 61-120 days	0.69	0.14	-1.85244	0.0639632	0.46	1.02	25364	3353	21818	30	163	262	3
	MUS012	Biomechanical lesions	Time stratified: 121-182 days	0.82	0.23	-0.69954	0.484215	0.47	1.43	20208	2255	17811	17	125	262	4
	MUS012	Biomechanical lesions	Age 65-74 years	0.8	0.13	-1.35135	0.176583	0.58	1.11	19487	3686	15460	46	295	262	5
	MUS012	Biomechanical lesions	Age 75-84 years	0.87	0.17	-0.700795	0.483431	0.59	1.28	14172	3251	10710	33	178	262	6
	MUS012	Biomechanical lesions	Age 85+ years	0.51	0.13	-2.5583	0.0105186	0.3	0.85	8299	2352	5887	22	38	262	7
	MUS012	Biomechanical lesions	Male	0.84	0.15	-0.974329	0.329893	0.6	1.19	20446	4222	15900	45	279	262	8
	MUS012	Biomechanical lesions	Female	0.76	0.11	-1.84015	0.0657468	0.56	1.02	21512	5067	16157	56	232	262	9
	MUS012	Biomechanical lesions	White Race	0.84	0.1	-1.44577	0.148242	0.66	1.06	35148	7928	26673	89	458	262	10
	MUS012	Biomechanical lesions	Black Race	0.5	0.32	-1.06867	0.285217	0.14	1.79	2896	656	2227	1	12	262	11
	MUS012	Biomechanical lesions	Asian Race	0.85	0.68	-0.208903	0.834524	0.18	4.05	951	135	797	3	16	262	12
	MUS012	Biomechanical lesions	Hispanic Race	0.78	0.5	-0.383324	0.70148	0.22	2.75	1960	394	1553	2	11	262	13
	MUS013	Osteoporosis	Overall	0.89	0.08	-1.30135	0.19314	0.75	1.06	40952	8892	31038	191	831	263	1
	MUS013	Osteoporosis	Time stratified: 1-60 days	0.97	0.11	-0.24998	0.802603	0.77	1.22	40952	8959	31414	124	455	263	2
	MUS013	Osteoporosis	Time stratified: 61-120 days	0.68	0.12	-2.24931	0.0244929	0.49	0.95	24608	3194	21141	47	226	263	3
	MUS013	Osteoporosis	Time stratified: 121-182 days	0.8	0.19	-0.963008	0.335544	0.5	1.27	19569	2126	17273	20	150	263	4
	MUS013	Osteoporosis	Age 65-74 years	0.82	0.12	-1.40897	0.158845	0.62	1.08	19838	3744	15718	59	317	263	5
	MUS013	Osteoporosis	Age 75-84 years	0.99	0.17	-0.0383618	0.969399	0.71	1.4	13751	3108	10298	55	290	263	6
	MUS013	Osteoporosis	Age 85+ years	0.94	0.14	-0.422695	0.672518	0.71	1.25	7363	2040	5022	77	224	263	7
	MUS013	Osteoporosis	Male	0.69	0.17	-1.48164	0.138437	0.42	1.13	21624	4472	16972	33	147	263	8
	MUS013	Osteoporosis	Female	0.98	0.09	-0.226988	0.820433	0.82	1.17	19328	4420	14066	158	684	263	9
	MUS013	Osteoporosis	White Race	0.91	0.09	-0.984663	0.32479	0.74	1.1	34520	7629	26044	163	684	263	10
	MUS013	Osteoporosis	Black Race	0.74	0.26	-0.856726	0.391596	0.37	1.47	2810	617	2143	11	39	263	11
	MUS013	Osteoporosis	Asian Race	1.7	0.75	1.21402	0.224738	0.72	4.01	812	114	653	4	41	263	12
	MUS013	Osteoporosis	Hispanic Race	0.79	0.28	-0.675512	0.49935	0.39	1.58	1808	354	1404	6	44	263	13
	MUS014	Pathological fracture, initial encounter	Overall	0.6	0.16	-1.95488	0.0505971	0.36	1	44920	10045	34745	29	101	264	1
	MUS014	Pathological fracture, initial encounter	Time stratified: 1-60 days	0.35	0.13	-2.76747	0.00564929	0.17	0.74	44920	10057	34814	17	32	264	2
	MUS014	Pathological fracture, initial encounter	Time stratified: 61-120 days	0.62	0.25	-1.19106	0.23363	0.29	1.36	27329	3664	23615	9	41	264	3
	MUS014	Pathological fracture, initial encounter	Time stratified: 121-182 days	2.08	1.05	1.46182	0.14379	0.78	5.58	21908	2484	19393	3	28	264	4
	MUS014	Pathological fracture, initial encounter	Age 65-74 years	0.74	0.26	-0.86032	0.389613	0.37	1.48	20978	4043	16892	7	36	264	5
	MUS014	Pathological fracture, initial encounter	Age 75-84 years	0.47	0.22	-1.61256	0.10684	0.19	1.18	15303	3541	11716	10	36	264	6
	MUS014	Pathological fracture, initial encounter	Age 85+ years	0.75	0.31	-0.682409	0.494981	0.33	1.7	8639	2461	6137	12	29	264	7
	MUS014	Pathological fracture, initial encounter	Male	0.53	0.27	-1.24806	0.212008	0.2	1.43	22026	4600	17380	9	37	264	8
	MUS014	Pathological fracture, initial encounter	Female	0.66	0.17	-1.61108	0.107162	0.4	1.09	22894	5445	17365	20	64	264	9
	MUS014	Pathological fracture, initial encounter	White Race	0.59	0.16	-1.91738	0.0551896	0.34	1.01	37942	8639	29189	26	88	264	10
	MUS014	Pathological fracture, initial encounter	Black Race	6.02e+18	0			6.02e+18	6.02e+18	2935	663	2268	0	4	264	11
	MUS014	Pathological fracture, initial encounter	Asian Race	0.77	0.91	-0.218185	0.827285	0.08	7.8	972	144	824	1	3	264	12
	MUS014	Pathological fracture, initial encounter	Hispanic Race	0.16	0.17	-1.67565	0.0938066	0.02	1.37	2003	404	1595	2	2	264	13
	MUS015	Pathological fracture, subsequent encounter	Overall	0.79	0.21	-0.894013	0.371315	0.47	1.33	45001	10073	34821	30	77	265	1
	MUS015	Pathological fracture, subsequent encounter	Time stratified: 1-60 days	1.01	0.31	0.0221996	0.982289	0.55	1.84	45001	10086	34859	17	39	265	2
	MUS015	Pathological fracture, subsequent encounter	Time stratified: 61-120 days	0.66	0.41	-0.678802	0.497263	0.2	2.21	27369	3682	23663	7	17	265	3
	MUS015	Pathological fracture, subsequent encounter	Time stratified: 121-182 days	0.52	0.27	-1.26856	0.204598	0.19	1.43	21953	2492	19434	6	21	265	4
	MUS015	Pathological fracture, subsequent encounter	Age 65-74 years	1.4	0.79	0.593513	0.552838	0.46	4.25	21002	4056	16924	4	18	265	5
	MUS015	Pathological fracture, subsequent encounter	Age 75-84 years	0.88	0.32	-0.351513	0.725203	0.43	1.8	15336	3550	11738	16	32	265	6
	MUS015	Pathological fracture, subsequent encounter	Age 85+ years	0.63	0.28	-1.02825	0.303831	0.26	1.52	8663	2467	6159	10	27	265	7
	MUS015	Pathological fracture, subsequent encounter	Male	0.65	0.37	-0.743591	0.457124	0.21	2	22052	4617	17411	6	18	265	8
	MUS015	Pathological fracture, subsequent encounter	Female	0.86	0.26	-0.519168	0.603643	0.48	1.54	22949	5456	17410	24	59	265	9
	MUS015	Pathological fracture, subsequent encounter	White Race	0.68	0.19	-1.35271	0.176147	0.39	1.19	38013	8663	29260	29	61	265	10
	MUS015	Pathological fracture, subsequent encounter	Black Race	5.92e+18	0			5.92e+18	5.92e+18	2936	664	2268	0	4	265	11
	MUS015	Pathological fracture, subsequent encounter	Asian Race	4.09e+32	0			4.09e+32	4.09e+32	973	143	827	0	3	265	12
	MUS015	Pathological fracture, subsequent encounter	Hispanic Race	0.79	0.91	-0.20204	0.839885	0.08	7.47	2010	407	1595	1	7	265	13
	MUS016	Stress fracture, initial encounter	Overall	1.07	0.21	0.355136	0.722488	0.73	1.59	44828	10010	34617	38	163	266	1
	MUS016	Stress fracture, initial encounter	Time stratified: 1-60 days	1	0.25	-0.00246374	0.998034	0.61	1.65	44828	10025	34697	23	83	266	2
	MUS016	Stress fracture, initial encounter	Time stratified: 61-120 days	1.39	0.69	0.659455	0.509604	0.53	3.66	27231	3652	23524	7	48	266	3
	MUS016	Stress fracture, initial encounter	Time stratified: 121-182 days	0.91	0.37	-0.237554	0.812227	0.41	2	21826	2469	19317	8	32	266	4
	MUS016	Stress fracture, initial encounter	Age 65-74 years	1.6	0.66	1.14718	0.251306	0.72	3.57	20953	4038	16847	9	59	266	5
	MUS016	Stress fracture, initial encounter	Age 75-84 years	1.08	0.37	0.220164	0.825744	0.55	2.1	15266	3529	11671	11	55	266	6
	MUS016	Stress fracture, initial encounter	Age 85+ years	0.88	0.27	-0.426362	0.669844	0.48	1.61	8609	2443	6099	18	49	266	7
	MUS016	Stress fracture, initial encounter	Male	1.32	0.56	0.656721	0.51136	0.58	3.03	21998	4592	17346	8	52	266	8
	MUS016	Stress fracture, initial encounter	Female	1.02	0.23	0.105686	0.915832	0.66	1.6	22830	5418	17271	30	111	266	9
	MUS016	Stress fracture, initial encounter	White Race	0.96	0.2	-0.19524	0.845205	0.64	1.44	37857	8604	29081	37	135	266	10
	MUS016	Stress fracture, initial encounter	Black Race	6.1e+18	0			6.1e+18	6.1e+18	2930	661	2263	0	6	266	11
	MUS016	Stress fracture, initial encounter	Asian Race	0.76	0.68	-0.301385	0.763121	0.13	4.38	968	143	817	0	8	266	12
	MUS016	Stress fracture, initial encounter	Hispanic Race	4.12	4.37	1.33229	0.182766	0.51	32.98	2004	405	1591	1	7	266	13
	MUS017	Stress fracture, subsequent encounter	Overall	0.73	0.21	-1.07947	0.280377	0.41	1.29	45039	10084	34874	20	61	267	1
	MUS017	Stress fracture, subsequent encounter	Time stratified: 1-60 days	0.84	0.37	-0.389986	0.696547	0.35	2	45039	10096	34907	8	28	267	2
	MUS017	Stress fracture, subsequent encounter	Time stratified: 61-120 days	0.47	0.2	-1.7572	0.0788838	0.2	1.09	27406	3682	23696	9	19	267	3
	MUS017	Stress fracture, subsequent encounter	Time stratified: 121-182 days	0.95	0.69	-0.0714558	0.943035	0.23	3.94	21978	2495	19466	3	14	267	4
	MUS017	Stress fracture, subsequent encounter	Age 65-74 years	0.88	0.48	-0.243669	0.807488	0.3	2.55	21005	4051	16931	3	20	267	5
	MUS017	Stress fracture, subsequent encounter	Age 75-84 years	1.25	0.58	0.478778	0.632097	0.5	3.09	15350	3558	11763	7	22	267	6
	MUS017	Stress fracture, subsequent encounter	Age 85+ years	0.49	0.22	-1.57857	0.114434	0.2	1.19	8684	2475	6180	10	19	267	7
	MUS017	Stress fracture, subsequent encounter	Male	0.57	0.29	-1.08535	0.277768	0.21	1.57	22055	4613	17421	6	15	267	8
	MUS017	Stress fracture, subsequent encounter	Female	0.8	0.27	-0.647065	0.51759	0.41	1.57	22984	5471	17453	14	46	267	9
	MUS017	Stress fracture, subsequent encounter	White Race	0.69	0.22	-1.16133	0.245506	0.37	1.29	38043	8674	29301	18	50	267	10
	MUS017	Stress fracture, subsequent encounter	Black Race	6.25e+18	0			6.25e+18	6.25e+18	2938	664	2271	0	3	267	11
	MUS017	Stress fracture, subsequent encounter	Asian Race	1.57	1.67	0.427132	0.669283	0.2	12.55	976	145	825	0	6	267	12
	MUS017	Stress fracture, subsequent encounter	Hispanic Race	0.47	0.77	-0.459009	0.646228	0.02	11.73	2011	406	1603	1	1	267	13
	MUS020	Pathological, stress and atypical fractures, sequela	Overall	0.99	0.38	-0.0313258	0.97501	0.46	2.11	45067	10110	34916	9	32	268	1
	MUS020	Pathological, stress and atypical fractures, sequela	Time stratified: 1-60 days	0.88	0.46	-0.250675	0.802066	0.31	2.46	45067	10113	34933	6	15	268	2
	MUS020	Pathological, stress and atypical fractures, sequela	Time stratified: 61-120 days	0.75	0.51	-0.41689	0.676759	0.2	2.84	27430	3698	23722	2	8	268	3
	MUS020	Pathological, stress and atypical fractures, sequela	Time stratified: 121-182 days	3.36	3.54	1.15412	0.248451	0.43	26.42	22014	2509	19495	1	9	268	4
	MUS020	Pathological, stress and atypical fractures, sequela	Age 65-74 years	0.68	0.48	-0.54576	0.585231	0.17	2.72	21020	4060	16951	2	7	268	5
	MUS020	Pathological, stress and atypical fractures, sequela	Age 75-84 years	0.79	0.42	-0.432703	0.66523	0.28	2.26	15358	3562	11777	5	14	268	6
	MUS020	Pathological, stress and atypical fractures, sequela	Age 85+ years	2.76	2.35	1.19152	0.23345	0.52	14.61	8689	2488	6188	2	11	268	7
	MUS020	Pathological, stress and atypical fractures, sequela	Male	2.51	2.68	0.859291	0.39018	0.31	20.39	22061	4622	17430	0	9	268	8
	MUS020	Pathological, stress and atypical fractures, sequela	Female	0.84	0.35	-0.415228	0.677975	0.37	1.91	23006	5488	17486	9	23	268	9
	MUS020	Pathological, stress and atypical fractures, sequela	White Race	0.89	0.35	-0.310777	0.75597	0.41	1.91	38068	8696	29334	9	29	268	10
	MUS020	Pathological, stress and atypical fractures, sequela	Black Race	1	0			1	1	2939	664	2275	0	0	268	11
	MUS020	Pathological, stress and atypical fractures, sequela	Asian Race	5.78e+18	0			5.78e+18	5.78e+18	977	145	831	0	1	268	12
	MUS020	Pathological, stress and atypical fractures, sequela	Hispanic Race	5.7e+18	0			5.7e+18	5.7e+18	2011	408	1602	0	1	268	13
	MUS021	Acquired foot deformities	Overall	0.94	0.09	-0.59555	0.551476	0.78	1.14	43955	9676	33611	124	544	269	1
	MUS021	Acquired foot deformities	Time stratified: 1-60 days	1.01	0.13	0.0643351	0.948703	0.78	1.31	43955	9737	33880	63	275	269	2
	MUS021	Acquired foot deformities	Time stratified: 61-120 days	0.75	0.14	-1.57724	0.114741	0.52	1.07	26531	3502	22831	43	155	269	3
	MUS021	Acquired foot deformities	Time stratified: 121-182 days	1.02	0.27	0.0794522	0.936673	0.6	1.73	21133	2352	18649	18	114	269	4
	MUS021	Acquired foot deformities	Age 65-74 years	0.71	0.12	-2.02333	0.043039	0.51	0.99	20663	3913	16512	44	194	269	5
	MUS021	Acquired foot deformities	Age 75-84 years	1.05	0.18	0.28364	0.776686	0.75	1.46	14930	3406	11280	42	202	269	6
	MUS021	Acquired foot deformities	Age 85+ years	1.23	0.21	1.19307	0.232842	0.88	1.73	8362	2357	5819	38	148	269	7
	MUS021	Acquired foot deformities	Male	0.85	0.13	-1.11395	0.265302	0.63	1.14	21612	4443	16877	51	241	269	8
	MUS021	Acquired foot deformities	Female	1.03	0.14	0.213159	0.831203	0.79	1.33	22343	5233	16734	73	303	269	9
	MUS021	Acquired foot deformities	White Race	0.96	0.11	-0.346753	0.728777	0.78	1.19	37134	8322	28249	105	458	269	10
	MUS021	Acquired foot deformities	Black Race	0.95	0.32	-0.142072	0.887023	0.49	1.86	2853	635	2173	9	36	269	11
	MUS021	Acquired foot deformities	Asian Race	4.23e+32	0			4.23e+32	4.23e+32	966	143	813	0	10	269	12
	MUS021	Acquired foot deformities	Hispanic Race	0.65	0.27	-1.04029	0.298204	0.29	1.46	1953	388	1532	6	27	269	13
	MUS022	Scoliosis and other postural dorsopathic deformities	Overall	0.82	0.1	-1.58676	0.112568	0.65	1.05	44368	9845	34099	95	329	270	1
	MUS022	Scoliosis and other postural dorsopathic deformities	Time stratified: 1-60 days	0.87	0.14	-0.858445	0.390647	0.64	1.19	44368	9881	34242	59	186	270	2
	MUS022	Scoliosis and other postural dorsopathic deformities	Time stratified: 61-120 days	0.7	0.17	-1.48818	0.136705	0.44	1.12	26874	3582	23185	22	85	270	3
	MUS022	Scoliosis and other postural dorsopathic deformities	Time stratified: 121-182 days	0.68	0.22	-1.16202	0.245226	0.36	1.3	21509	2423	19014	14	58	270	4
	MUS022	Scoliosis and other postural dorsopathic deformities	Age 65-74 years	1.03	0.25	0.114931	0.9085	0.64	1.66	20789	3988	16645	24	132	270	5
	MUS022	Scoliosis and other postural dorsopathic deformities	Age 75-84 years	0.65	0.13	-2.15445	0.031205	0.44	0.96	15063	3455	11470	32	106	270	6
	MUS022	Scoliosis and other postural dorsopathic deformities	Age 85+ years	0.91	0.18	-0.473654	0.635747	0.62	1.34	8516	2402	5984	39	91	270	7
	MUS022	Scoliosis and other postural dorsopathic deformities	Male	0.92	0.24	-0.318416	0.75017	0.55	1.54	21888	4564	17200	17	107	270	8
	MUS022	Scoliosis and other postural dorsopathic deformities	Female	0.81	0.11	-1.48075	0.138674	0.62	1.07	22480	5281	16899	78	222	270	9
	MUS022	Scoliosis and other postural dorsopathic deformities	White Race	0.82	0.11	-1.55359	0.120283	0.63	1.05	37433	8451	28609	86	287	270	10
	MUS022	Scoliosis and other postural dorsopathic deformities	Black Race	0.88	0.51	-0.219602	0.826181	0.28	2.76	2915	654	2247	3	11	270	11
	MUS022	Scoliosis and other postural dorsopathic deformities	Asian Race	0.49	0.43	-0.812767	0.416351	0.09	2.74	970	143	815	2	10	270	12
	MUS022	Scoliosis and other postural dorsopathic deformities	Hispanic Race	1.72	1.14	0.819576	0.412458	0.47	6.33	1992	403	1575	2	12	270	13
	MUS023	Acquired deformities (excluding foot)	Overall	0.73	0.12	-1.94947	0.0512395	0.53	1	44838	10003	34629	49	157	271	1
	MUS023	Acquired deformities (excluding foot)	Time stratified: 1-60 days	0.62	0.13	-2.22306	0.026212	0.41	0.95	44838	10019	34713	33	73	271	2
	MUS023	Acquired deformities (excluding foot)	Time stratified: 61-120 days	0.74	0.24	-0.951666	0.341267	0.39	1.38	27247	3645	23541	13	48	271	3
	MUS023	Acquired deformities (excluding foot)	Time stratified: 121-182 days	1.42	0.78	0.641586	0.521142	0.49	4.15	21823	2472	19312	3	36	271	4
	MUS023	Acquired deformities (excluding foot)	Age 65-74 years	1.03	0.3	0.0988152	0.921285	0.58	1.81	20909	4016	16803	17	73	271	5
	MUS023	Acquired deformities (excluding foot)	Age 75-84 years	0.41	0.11	-3.27704	0.00104901	0.24	0.7	15272	3520	11689	21	42	271	6
	MUS023	Acquired deformities (excluding foot)	Age 85+ years	1.07	0.34	0.211746	0.832305	0.58	1.98	8657	2467	6137	11	42	271	7
	MUS023	Acquired deformities (excluding foot)	Male	0.48	0.11	-3.07336	0.00211665	0.3	0.76	21955	4573	17298	23	61	271	8
	MUS023	Acquired deformities (excluding foot)	Female	1	0.23	0.0189105	0.984912	0.64	1.56	22883	5430	17331	26	96	271	9
	MUS023	Acquired deformities (excluding foot)	White Race	0.66	0.12	-2.29139	0.021941	0.46	0.94	37870	8604	29097	45	124	271	10
	MUS023	Acquired deformities (excluding foot)	Black Race	1.1	0.6	0.179894	0.857236	0.38	3.18	2921	656	2246	2	17	271	11
	MUS023	Acquired deformities (excluding foot)	Asian Race	0.42	0.46	-0.791009	0.428939	0.05	3.56	976	145	828	0	3	271	12
	MUS023	Acquired deformities (excluding foot)	Hispanic Race	1.97	1.56	0.85356	0.393349	0.42	9.32	2004	404	1590	1	9	271	13
	MUS024	Systemic lupus erythematosus and connective tissue disorders	Overall	0.97	0.17	-0.170334	0.864747	0.68	1.38	43828	9710	33861	43	214	272	1
	MUS024	Systemic lupus erythematosus and connective tissue disorders	Time stratified: 1-60 days	0.99	0.22	-0.0641731	0.948832	0.63	1.53	43828	9726	33940	27	135	272	2
	MUS024	Systemic lupus erythematosus and connective tissue disorders	Time stratified: 61-120 days	0.99	0.36	-0.0265679	0.978804	0.49	2.02	26659	3542	23054	10	53	272	3
	MUS024	Systemic lupus erythematosus and connective tissue disorders	Time stratified: 121-182 days	0.69	0.3	-0.856891	0.391505	0.29	1.62	21352	2389	18931	6	26	272	4
	MUS024	Systemic lupus erythematosus and connective tissue disorders	Age 65-74 years	1	0.33	-0.0136281	0.989127	0.52	1.89	20532	3906	16516	12	98	272	5
	MUS024	Systemic lupus erythematosus and connective tissue disorders	Age 75-84 years	1.27	0.36	0.8236	0.410167	0.72	2.22	14849	3403	11347	17	82	272	6
	MUS024	Systemic lupus erythematosus and connective tissue disorders	Age 85+ years	0.61	0.17	-1.75534	0.079201	0.35	1.06	8447	2401	5998	14	34	272	7
	MUS024	Systemic lupus erythematosus and connective tissue disorders	Male	1.2	0.35	0.613044	0.539847	0.67	2.13	21726	4498	17136	14	78	272	8
	MUS024	Systemic lupus erythematosus and connective tissue disorders	Female	0.9	0.2	-0.486617	0.62653	0.58	1.38	22102	5212	16725	29	136	272	9
	MUS024	Systemic lupus erythematosus and connective tissue disorders	White Race	1.1	0.19	0.554348	0.579341	0.78	1.56	36979	8340	28427	38	174	272	10
	MUS024	Systemic lupus erythematosus and connective tissue disorders	Black Race	0.34	0.21	-1.75857	0.0786503	0.1	1.13	2861	641	2206	2	12	272	11
	MUS024	Systemic lupus erythematosus and connective tissue disorders	Asian Race	4.34e+32	0			4.34e+32	4.34e+32	965	142	814	0	9	272	12
	MUS024	Systemic lupus erythematosus and connective tissue disorders	Hispanic Race	2.52	2.67	0.874579	0.381803	0.32	20.08	1970	397	1560	0	13	272	13
	MUS025	Other specified connective tissue disease	Overall	0.99	0.05	-0.163126	0.870419	0.89	1.1	41078	8650	29892	440	2096	273	1
	MUS025	Other specified connective tissue disease	Time stratified: 1-60 days	1	0.07	-0.0621503	0.950443	0.87	1.14	41078	8793	30857	297	1131	273	2
	MUS025	Other specified connective tissue disease	Time stratified: 61-120 days	0.89	0.11	-0.962876	0.33561	0.71	1.12	24143	3078	20431	92	542	273	3
	MUS025	Other specified connective tissue disease	Time stratified: 121-182 days	0.96	0.15	-0.272559	0.785192	0.71	1.3	18914	2056	16384	51	423	273	4
	MUS025	Other specified connective tissue disease	Age 65-74 years	0.9	0.08	-1.23382	0.217271	0.76	1.07	19179	3468	14556	169	986	273	5
	MUS025	Other specified connective tissue disease	Age 75-84 years	1.09	0.1	0.980809	0.326687	0.92	1.3	13872	2997	9982	162	731	273	6
	MUS025	Other specified connective tissue disease	Age 85+ years	1.02	0.12	0.204772	0.83775	0.82	1.28	8027	2185	5354	109	379	273	7
	MUS025	Other specified connective tissue disease	Male	0.92	0.08	-0.944017	0.345161	0.79	1.09	20583	4054	15384	188	957	273	8
	MUS025	Other specified connective tissue disease	Female	1.05	0.08	0.710295	0.477521	0.91	1.22	20495	4596	14508	252	1139	273	9
	MUS025	Other specified connective tissue disease	White Race	0.97	0.06	-0.51987	0.603155	0.86	1.09	34606	7418	25033	380	1775	273	10
	MUS025	Other specified connective tissue disease	Black Race	0.97	0.18	-0.134592	0.892934	0.67	1.41	2699	566	1961	36	136	273	11
	MUS025	Other specified connective tissue disease	Asian Race	2.03	0.95	1.52137	0.128168	0.81	5.08	921	130	745	5	41	273	12
	MUS025	Other specified connective tissue disease	Hispanic Race	1.16	0.3	0.574367	0.565719	0.7	1.93	1847	358	1378	14	97	273	13
	MUS026	Muscle disorders	Overall	1	0.04	-0.0860598	0.931419	0.92	1.08	41197	8195	28861	793	3348	274	1
	MUS026	Muscle disorders	Time stratified: 1-60 days	1.03	0.05	0.602534	0.546819	0.94	1.13	41197	8371	29813	617	2396	274	2
	MUS026	Muscle disorders	Time stratified: 61-120 days	0.86	0.1	-1.33442	0.182065	0.69	1.07	23298	2900	19636	122	640	274	3
	MUS026	Muscle disorders	Time stratified: 121-182 days	0.83	0.13	-1.20301	0.228974	0.6	1.13	18226	1914	15946	54	312	274	4
	MUS026	Muscle disorders	Age 65-74 years	1.04	0.08	0.525045	0.599552	0.9	1.2	19745	3505	14785	217	1238	274	5
	MUS026	Muscle disorders	Age 75-84 years	0.96	0.07	-0.605281	0.544992	0.84	1.1	13954	2873	9607	279	1195	274	6
	MUS026	Muscle disorders	Age 85+ years	1.08	0.08	1.06745	0.285769	0.94	1.24	7498	1817	4469	297	915	274	7
	MUS026	Muscle disorders	Male	0.98	0.06	-0.259452	0.795286	0.86	1.12	20580	3867	15043	310	1360	274	8
	MUS026	Muscle disorders	Female	1.02	0.05	0.399761	0.689332	0.92	1.13	20617	4328	13818	483	1988	274	9
	MUS026	Muscle disorders	White Race	0.97	0.04	-0.72059	0.471162	0.89	1.06	34784	7060	24342	683	2699	274	10
	MUS026	Muscle disorders	Black Race	1.18	0.18	1.0409	0.297922	0.87	1.6	2656	528	1796	55	277	274	11
	MUS026	Muscle disorders	Asian Race	2.15	0.76	2.14616	0.0318599	1.07	4.31	899	120	670	5	104	274	12
	MUS026	Muscle disorders	Hispanic Race	0.89	0.16	-0.67874	0.497302	0.62	1.26	1859	313	1307	41	198	274	13
	MUS028	Other specified bone disease and musculoskeletal deformities	Overall	0.97	0.07	-0.346603	0.72889	0.84	1.13	43138	9395	32383	239	1121	275	1
	MUS028	Other specified bone disease and musculoskeletal deformities	Time stratified: 1-60 days	0.96	0.09	-0.434572	0.663873	0.79	1.16	43138	9490	32979	144	525	275	2
	MUS028	Other specified bone disease and musculoskeletal deformities	Time stratified: 61-120 days	0.92	0.14	-0.569289	0.56916	0.68	1.24	25831	3386	22050	56	339	275	3
	MUS028	Other specified bone disease and musculoskeletal deformities	Time stratified: 121-182 days	0.99	0.17	-0.0668406	0.946709	0.7	1.39	20415	2244	17875	39	257	275	4
	MUS028	Other specified bone disease and musculoskeletal deformities	Age 65-74 years	0.9	0.11	-0.898083	0.369141	0.71	1.14	20201	3794	15815	90	502	275	5
	MUS028	Other specified bone disease and musculoskeletal deformities	Age 75-84 years	1.1	0.14	0.771418	0.440459	0.86	1.41	14611	3283	10835	82	411	275	6
	MUS028	Other specified bone disease and musculoskeletal deformities	Age 85+ years	0.95	0.13	-0.337095	0.736045	0.73	1.25	8326	2318	5733	67	208	275	7
	MUS028	Other specified bone disease and musculoskeletal deformities	Male	0.98	0.14	-0.129541	0.896929	0.74	1.3	21678	4457	16884	59	278	275	8
	MUS028	Other specified bone disease and musculoskeletal deformities	Female	1.01	0.09	0.0741917	0.940858	0.85	1.19	21460	4938	15499	180	843	275	9
	MUS028	Other specified bone disease and musculoskeletal deformities	White Race	0.99	0.08	-0.104615	0.916681	0.85	1.16	36405	8069	27180	208	948	275	10
	MUS028	Other specified bone disease and musculoskeletal deformities	Black Race	1.13	0.34	0.423603	0.671856	0.63	2.03	2824	625	2116	12	71	275	11
	MUS028	Other specified bone disease and musculoskeletal deformities	Asian Race	0.91	0.47	-0.172602	0.862964	0.33	2.51	937	136	776	3	22	275	12
	MUS028	Other specified bone disease and musculoskeletal deformities	Hispanic Race	0.59	0.18	-1.73673	0.0824348	0.33	1.07	1934	381	1483	14	56	275	13
	MUS029	Disorders of jaw	Overall	1.16	0.36	0.489734	0.624322	0.64	2.13	45026	10087	34823	20	96	276	1
	MUS029	Disorders of jaw	Time stratified: 1-60 days	1.76	0.57	1.72724	0.0841244	0.93	3.34	45026	10095	34864	12	55	276	2
	MUS029	Disorders of jaw	Time stratified: 61-120 days	0.56	0.33	-0.990321	0.322017	0.18	1.75	27372	3682	23661	5	24	276	3
	MUS029	Disorders of jaw	Time stratified: 121-182 days	1.19	0.71	0.298378	0.765415	0.37	3.85	21949	2495	19434	3	17	276	4
	MUS029	Disorders of jaw	Age 65-74 years	0.72	0.33	-0.708296	0.478762	0.29	1.79	20993	4050	16893	8	42	276	5
	MUS029	Disorders of jaw	Age 75-84 years	1.98	0.85	1.59862	0.109904	0.86	4.6	15342	3554	11745	7	36	276	6
	MUS029	Disorders of jaw	Age 85+ years	1.71	0.88	1.05627	0.290847	0.63	4.66	8691	2483	6185	5	18	276	7
	MUS029	Disorders of jaw	Male	2.06	0.92	1.61435	0.106452	0.86	4.93	22035	4609	17385	6	35	276	8
	MUS029	Disorders of jaw	Female	0.95	0.36	-0.128948	0.897399	0.46	1.98	22991	5478	17438	14	61	276	9
	MUS029	Disorders of jaw	White Race	1.07	0.36	0.207141	0.8359	0.55	2.08	38034	8679	29258	17	80	276	10
	MUS029	Disorders of jaw	Black Race	3.63	3.86	1.21486	0.22442	0.45	29.1	2935	661	2265	1	8	276	11
	MUS029	Disorders of jaw	Asian Race	4.99e+18	0			4.99e+18	4.99e+18	976	145	830	0	1	276	12
	MUS029	Disorders of jaw	Hispanic Race	0.7	0.65	-0.381696	0.702687	0.11	4.38	2010	407	1597	2	4	276	13
	MUS030	Aseptic necrosis and osteonecrosis	Overall	1.99	0.72	1.91408	0.0556101	0.98	4.04	45004	10071	34864	12	57	277	1
	MUS030	Aseptic necrosis and osteonecrosis	Time stratified: 1-60 days	2.75	1.27	2.19006	0.0285197	1.11	6.81	45004	10077	34892	6	29	277	2
	MUS030	Aseptic necrosis and osteonecrosis	Time stratified: 61-120 days	0.88	0.53	-0.220031	0.825847	0.27	2.85	27400	3681	23697	6	16	277	3
	MUS030	Aseptic necrosis and osteonecrosis	Time stratified: 121-182 days	4.05e+32	0			4.05e+32	4.05e+32	21979	2500	19467	0	12	277	4
	MUS030	Aseptic necrosis and osteonecrosis	Age 65-74 years	4.65	2.54	2.80542	0.00502507	1.59	13.59	20977	4037	16910	4	26	277	5
	MUS030	Aseptic necrosis and osteonecrosis	Age 75-84 years	0.82	0.42	-0.384156	0.700863	0.31	2.21	15341	3549	11766	7	19	277	6
	MUS030	Aseptic necrosis and osteonecrosis	Age 85+ years	3.13	2.48	1.44353	0.14887	0.66	14.77	8686	2485	6188	1	12	277	7
	MUS030	Aseptic necrosis and osteonecrosis	Male	1.38	0.68	0.656443	0.511539	0.53	3.62	22012	4597	17384	7	24	277	8
	MUS030	Aseptic necrosis and osteonecrosis	Female	3.3	1.83	2.14842	0.0316804	1.11	9.8	22992	5474	17480	5	33	277	9
	MUS030	Aseptic necrosis and osteonecrosis	White Race	1.87	0.76	1.54734	0.121782	0.85	4.14	38015	8663	29297	10	45	277	10
	MUS030	Aseptic necrosis and osteonecrosis	Black Race	6.02e+18	0			6.02e+18	6.02e+18	2933	662	2266	0	5	277	11
	MUS030	Aseptic necrosis and osteonecrosis	Asian Race	0.15	0.19	-1.49103	0.135953	0.01	1.81	975	144	829	1	1	277	12
	MUS030	Aseptic necrosis and osteonecrosis	Hispanic Race	1.45	1.83	0.297191	0.766321	0.12	17.05	2008	405	1601	1	1	277	13
	MUS033	Gout	Overall	0.97	0.11	-0.233272	0.81555	0.79	1.21	42390	9226	32503	127	534	278	1
	MUS033	Gout	Time stratified: 1-60 days	1.02	0.14	0.141221	0.887695	0.78	1.33	42390	9262	32690	91	347	278	2
	MUS033	Gout	Time stratified: 61-120 days	0.92	0.22	-0.365429	0.714791	0.57	1.47	25611	3351	22125	21	114	278	3
	MUS033	Gout	Time stratified: 121-182 days	0.68	0.18	-1.40686	0.159469	0.4	1.16	20510	2273	18149	15	73	278	4
	MUS033	Gout	Age 65-74 years	0.81	0.15	-1.17661	0.239351	0.57	1.15	19919	3732	15904	44	239	278	5
	MUS033	Gout	Age 75-84 years	1.15	0.19	0.864163	0.387498	0.83	1.6	14350	3230	10880	55	185	278	6
	MUS033	Gout	Age 85+ years	1.08	0.24	0.339512	0.734224	0.7	1.66	8121	2264	5719	28	110	278	7
	MUS033	Gout	Male	0.82	0.12	-1.42041	0.155488	0.62	1.08	20273	4055	15821	82	315	278	8
	MUS033	Gout	Female	1.23	0.21	1.22427	0.220852	0.88	1.72	22117	5171	16682	45	219	278	9
	MUS033	Gout	White Race	0.98	0.12	-0.204108	0.838269	0.77	1.24	35876	7968	27373	107	428	278	10
	MUS033	Gout	Black Race	1.21	0.44	0.512645	0.6082	0.59	2.46	2659	570	2026	10	53	278	11
	MUS033	Gout	Asian Race	0.88	0.47	-0.249193	0.803212	0.31	2.49	898	128	746	3	21	278	12
	MUS033	Gout	Hispanic Race	0.48	0.29	-1.21634	0.223857	0.14	1.57	1924	378	1528	3	15	278	13
	MUS034	Crystal arthropathies (excluding gout)	Overall	0.61	0.17	-1.8219	0.0684703	0.36	1.04	45019	10086	34856	22	55	279	1
	MUS034	Crystal arthropathies (excluding gout)	Time stratified: 1-60 days	1.14	0.42	0.354122	0.723247	0.55	2.35	45019	10098	34878	10	33	279	2
	MUS034	Crystal arthropathies (excluding gout)	Time stratified: 61-120 days	0.45	0.21	-1.68694	0.0916145	0.18	1.14	27386	3683	23683	6	14	279	3
	MUS034	Crystal arthropathies (excluding gout)	Time stratified: 121-182 days	0.19	0.11	-2.83915	0.00452343	0.06	0.6	21964	2492	19458	6	8	279	4
	MUS034	Crystal arthropathies (excluding gout)	Age 65-74 years	0.51	0.31	-1.09067	0.275416	0.15	1.7	21010	4057	16933	5	15	279	5
	MUS034	Crystal arthropathies (excluding gout)	Age 75-84 years	0.77	0.3	-0.655621	0.512068	0.36	1.67	15328	3553	11740	8	27	279	6
	MUS034	Crystal arthropathies (excluding gout)	Age 85+ years	0.59	0.26	-1.17886	0.238455	0.25	1.41	8681	2476	6183	9	13	279	7
	MUS034	Crystal arthropathies (excluding gout)	Male	1.02	0.46	0.0342848	0.97265	0.42	2.45	22036	4611	17395	6	24	279	8
	MUS034	Crystal arthropathies (excluding gout)	Female	0.49	0.16	-2.17133	0.0299062	0.25	0.93	22983	5475	17461	16	31	279	9
	MUS034	Crystal arthropathies (excluding gout)	White Race	0.52	0.15	-2.34295	0.0191321	0.3	0.9	38039	8676	29295	20	48	279	10
	MUS034	Crystal arthropathies (excluding gout)	Black Race	3.55	4.26	1.05575	0.291083	0.34	37.3	2923	661	2259	1	2	279	11
	MUS034	Crystal arthropathies (excluding gout)	Asian Race	0	0			0	0	978	144	833	1	0	279	12
	MUS034	Crystal arthropathies (excluding gout)	Hispanic Race	4.89e+32	0			4.89e+32	4.89e+32	2009	408	1600	0	1	279	13
	MUS037	Postprocedural or postoperative musculoskeletal system complication	Overall	0.64	0.15	-1.89485	0.0581127	0.4	1.02	44691	9983	34600	25	83	280	1
	MUS037	Postprocedural or postoperative musculoskeletal system complication	Time stratified: 1-60 days	0.62	0.18	-1.67756	0.0934337	0.35	1.08	44691	9989	34642	19	41	280	2
	MUS037	Postprocedural or postoperative musculoskeletal system complication	Time stratified: 61-120 days	0.56	0.31	-1.05338	0.292166	0.19	1.65	27183	3651	23507	2	23	280	3
	MUS037	Postprocedural or postoperative musculoskeletal system complication	Time stratified: 121-182 days	0.85	0.54	-0.255037	0.798694	0.25	2.93	21808	2476	19309	4	19	280	4
	MUS037	Postprocedural or postoperative musculoskeletal system complication	Age 65-74 years	0.54	0.18	-1.83864	0.0659683	0.28	1.04	20791	3987	16747	11	46	280	5
	MUS037	Postprocedural or postoperative musculoskeletal system complication	Age 75-84 years	0.7	0.26	-0.982583	0.325813	0.34	1.43	15219	3512	11664	11	32	280	6
	MUS037	Postprocedural or postoperative musculoskeletal system complication	Age 85+ years	0.91	0.74	-0.110103	0.912328	0.19	4.48	8681	2484	6189	3	5	280	7
	MUS037	Postprocedural or postoperative musculoskeletal system complication	Male	0.59	0.21	-1.49984	0.133655	0.3	1.17	21867	4559	17248	13	47	280	8
	MUS037	Postprocedural or postoperative musculoskeletal system complication	Female	0.68	0.22	-1.21934	0.222716	0.36	1.27	22824	5424	17352	12	36	280	9
	MUS037	Postprocedural or postoperative musculoskeletal system complication	White Race	0.75	0.2	-1.10332	0.269889	0.45	1.25	37738	8583	29060	22	73	280	10
	MUS037	Postprocedural or postoperative musculoskeletal system complication	Black Race	0.44	0.36	-0.99562	0.319435	0.09	2.2	2915	656	2253	1	5	280	11
	MUS037	Postprocedural or postoperative musculoskeletal system complication	Asian Race	0.18	0.22	-1.38512	0.166014	0.02	2.05	975	143	830	1	1	280	12
	MUS037	Postprocedural or postoperative musculoskeletal system complication	Hispanic Race	0.15	0.13	-2.1371	0.0325898	0.03	0.85	2001	405	1593	1	2	280	13
	MUS038	Low back pain	Overall	0.96	0.05	-0.769268	0.441734	0.86	1.07	36032	7497	26116	405	2014	281	1
	MUS038	Low back pain	Time stratified: 1-60 days	0.92	0.07	-1.10349	0.269813	0.8	1.06	36032	7641	27096	261	1034	281	2
	MUS038	Low back pain	Time stratified: 61-120 days	0.91	0.11	-0.748362	0.454242	0.72	1.16	21216	2619	17929	96	572	281	3
	MUS038	Low back pain	Time stratified: 121-182 days	1.2	0.2	1.1129	0.265751	0.87	1.65	16579	1713	14410	48	408	281	4
	MUS038	Low back pain	Age 65-74 years	0.97	0.08	-0.396753	0.69155	0.81	1.15	17061	3027	12892	159	983	281	5
	MUS038	Low back pain	Age 75-84 years	1	0.1	0.0374382	0.970136	0.82	1.22	11975	2579	8552	136	708	281	6
	MUS038	Low back pain	Age 85+ years	0.86	0.1	-1.30212	0.192877	0.69	1.08	6996	1891	4672	110	323	281	7
	MUS038	Low back pain	Male	0.84	0.07	-2.08515	0.037056	0.71	0.99	18135	3527	13536	172	900	281	8
	MUS038	Low back pain	Female	1.07	0.08	0.905949	0.364963	0.92	1.24	17897	3970	12580	233	1114	281	9
	MUS038	Low back pain	White Race	0.95	0.06	-0.83641	0.402924	0.84	1.07	30183	6403	21765	345	1670	281	10
	MUS038	Low back pain	Black Race	1.04	0.21	0.175305	0.86084	0.7	1.54	2436	508	1778	28	122	281	11
	MUS038	Low back pain	Asian Race	0.97	0.38	-0.0734853	0.94142	0.45	2.09	824	112	648	7	57	281	12
	MUS038	Low back pain	Hispanic Race	1.03	0.26	0.1038	0.917328	0.62	1.69	1693	326	1248	14	105	281	13
	NEO015	Gastrointestinal cancers - colorectal	Overall	0.98	0.19	-0.128897	0.897439	0.67	1.42	44632	9994	34459	35	144	282	1
	NEO015	Gastrointestinal cancers - colorectal	Time stratified: 1-60 days	1.08	0.26	0.326121	0.744333	0.67	1.74	44632	10007	34513	22	90	282	2
	NEO015	Gastrointestinal cancers - colorectal	Time stratified: 61-120 days	0.74	0.28	-0.774991	0.438345	0.35	1.57	27109	3645	23429	7	28	282	3
	NEO015	Gastrointestinal cancers - colorectal	Time stratified: 121-182 days	0.75	0.38	-0.564816	0.572199	0.28	2.03	21750	2474	19244	6	26	282	4
	NEO015	Gastrointestinal cancers - colorectal	Age 65-74 years	0.86	0.32	-0.399293	0.689677	0.41	1.79	20869	4028	16787	9	45	282	5
	NEO015	Gastrointestinal cancers - colorectal	Age 75-84 years	1.07	0.32	0.219928	0.825927	0.59	1.92	15153	3511	11568	14	60	282	6
	NEO015	Gastrointestinal cancers - colorectal	Age 85+ years	1.07	0.36	0.200537	0.84106	0.56	2.06	8610	2455	6104	12	39	282	7
	NEO015	Gastrointestinal cancers - colorectal	Male	0.7	0.19	-1.32345	0.185687	0.41	1.19	21823	4560	17185	18	60	282	8
	NEO015	Gastrointestinal cancers - colorectal	Female	1.33	0.37	1.02784	0.304026	0.77	2.31	22809	5434	17274	17	84	282	9
	NEO015	Gastrointestinal cancers - colorectal	White Race	0.97	0.21	-0.158851	0.873786	0.64	1.47	37700	8599	28964	27	110	282	10
	NEO015	Gastrointestinal cancers - colorectal	Black Race	0.66	0.37	-0.736898	0.461184	0.22	2	2901	655	2226	5	15	282	11
	NEO015	Gastrointestinal cancers - colorectal	Asian Race	5.57e+18	0			5.57e+18	5.57e+18	969	145	821	0	3	282	12
	NEO015	Gastrointestinal cancers - colorectal	Hispanic Race	1.51	1.15	0.536994	0.591272	0.34	6.75	1999	401	1582	3	13	282	13
	NEO017	Gastrointestinal cancers - liver	Overall	0.71	0.22	-1.11246	0.265941	0.39	1.29	45080	10099	34933	12	36	283	1
	NEO017	Gastrointestinal cancers - liver	Time stratified: 1-60 days	0.84	0.29	-0.493005	0.622009	0.43	1.67	45080	10102	34942	9	27	283	2
	NEO017	Gastrointestinal cancers - liver	Time stratified: 61-120 days	0.29	0.2	-1.80464	0.0711307	0.08	1.11	27435	3693	23734	3	5	283	3
	NEO017	Gastrointestinal cancers - liver	Time stratified: 121-182 days	1.25	1.38	0.205211	0.837407	0.14	10.88	22028	2510	19514	0	4	283	4
	NEO017	Gastrointestinal cancers - liver	Age 65-74 years	0.72	0.33	-0.71459	0.474862	0.3	1.76	21012	4053	16936	3	20	283	5
	NEO017	Gastrointestinal cancers - liver	Age 75-84 years	1.61	0.84	0.902095	0.367007	0.57	4.49	15362	3559	11787	4	12	283	6
	NEO017	Gastrointestinal cancers - liver	Age 85+ years	0.27	0.18	-1.94252	0.0520742	0.07	1.01	8706	2487	6210	5	4	283	7
	NEO017	Gastrointestinal cancers - liver	Male	0.7	0.28	-0.867314	0.38577	0.32	1.55	22045	4608	17411	7	19	283	8
	NEO017	Gastrointestinal cancers - liver	Female	0.71	0.33	-0.74131	0.458506	0.29	1.76	23035	5491	17522	5	17	283	9
	NEO017	Gastrointestinal cancers - liver	White Race	0.67	0.21	-1.27765	0.201374	0.37	1.23	38086	8688	29352	12	34	283	10
	NEO017	Gastrointestinal cancers - liver	Black Race	6.17e+18	0			6.17e+18	6.17e+18	2935	662	2271	0	2	283	11
	NEO017	Gastrointestinal cancers - liver	Asian Race	1	0			1	1	977	145	832	0	0	283	12
	NEO017	Gastrointestinal cancers - liver	Hispanic Race	1	0			1	1	2009	407	1602	0	0	283	13
	NEO022	Respiratory cancers	Overall	0.79	0.13	-1.41752	0.156331	0.56	1.1	44423	9900	34297	50	176	284	1
	NEO022	Respiratory cancers	Time stratified: 1-60 days	0.86	0.17	-0.733556	0.46322	0.58	1.28	44423	9916	34360	34	113	284	2
	NEO022	Respiratory cancers	Time stratified: 61-120 days	0.56	0.21	-1.54617	0.122063	0.27	1.17	27050	3626	23374	11	39	284	3
	NEO022	Respiratory cancers	Time stratified: 121-182 days	0.61	0.3	-1.00548	0.314665	0.23	1.6	21705	2460	19216	5	24	284	4
	NEO022	Respiratory cancers	Age 65-74 years	0.86	0.24	-0.539079	0.589833	0.49	1.49	20712	3975	16628	17	92	284	5
	NEO022	Respiratory cancers	Age 75-84 years	0.68	0.17	-1.57147	0.116073	0.42	1.1	15094	3465	11548	24	57	284	6
	NEO022	Respiratory cancers	Age 85+ years	0.81	0.32	-0.536566	0.591568	0.37	1.76	8617	2460	6121	9	27	284	7
	NEO022	Respiratory cancers	Male	0.68	0.17	-1.53317	0.125233	0.42	1.11	21763	4517	17131	25	90	284	8
	NEO022	Respiratory cancers	Female	0.91	0.2	-0.425631	0.670377	0.59	1.41	22660	5383	17166	25	86	284	9
	NEO022	Respiratory cancers	White Race	0.8	0.15	-1.15539	0.247932	0.56	1.16	37508	8509	28803	43	153	284	10
	NEO022	Respiratory cancers	Black Race	0.72	0.35	-0.681299	0.495682	0.28	1.84	2894	654	2225	3	12	284	11
	NEO022	Respiratory cancers	Asian Race	0.59	0.5	-0.623779	0.532773	0.11	3.15	962	141	816	2	3	284	12
	NEO022	Respiratory cancers	Hispanic Race	0.59	0.55	-0.56588	0.571475	0.1	3.6	2001	404	1592	1	4	284	13
	NEO025	Skin cancers - melanoma	Overall	0.78	0.2	-0.961042	0.336531	0.47	1.29	44900	10059	34740	22	79	285	1
	NEO025	Skin cancers - melanoma	Time stratified: 1-60 days	1.15	0.43	0.374306	0.708176	0.56	2.37	44900	10070	34774	11	45	285	2
	NEO025	Skin cancers - melanoma	Time stratified: 61-120 days	0.42	0.18	-2.04917	0.0404456	0.18	0.96	27301	3671	23604	8	18	285	3
	NEO025	Skin cancers - melanoma	Time stratified: 121-182 days	0.51	0.33	-1.05173	0.292924	0.15	1.78	21900	2490	19391	3	16	285	4
	NEO025	Skin cancers - melanoma	Age 65-74 years	0.44	0.17	-2.11664	0.0342905	0.2	0.94	20944	4045	16867	11	21	285	5
	NEO025	Skin cancers - melanoma	Age 75-84 years	0.8	0.32	-0.576164	0.564504	0.37	1.73	15302	3533	11720	9	40	285	6
	NEO025	Skin cancers - melanoma	Age 85+ years	3.49	2.74	1.59641	0.110398	0.75	16.22	8654	2481	6153	2	18	285	7
	NEO025	Skin cancers - melanoma	Male	1	0.37	-0.00152634	0.998782	0.48	2.06	21907	4580	17263	11	53	285	8
	NEO025	Skin cancers - melanoma	Female	0.54	0.2	-1.66011	0.0968931	0.26	1.12	22993	5479	17477	11	26	285	9
	NEO025	Skin cancers - melanoma	White Race	0.75	0.19	-1.10633	0.268584	0.45	1.25	37905	8644	29163	22	76	285	10
	NEO025	Skin cancers - melanoma	Black Race	4.26e+32	0			4.26e+32	4.26e+32	2938	664	2273	0	1	285	11
	NEO025	Skin cancers - melanoma	Asian Race	1	0			1	1	978	145	833	0	0	285	12
	NEO025	Skin cancers - melanoma	Hispanic Race	1	0			1	1	2010	409	1601	0	0	285	13
	NEO026	Skin cancers - basal cell carcinoma	Overall	0.94	0.12	-0.459338	0.645991	0.73	1.21	43907	9769	33622	89	427	286	1
	NEO026	Skin cancers - basal cell carcinoma	Time stratified: 1-60 days	1.3	0.22	1.60766	0.10791	0.94	1.8	43907	9816	33858	42	191	286	2
	NEO026	Skin cancers - basal cell carcinoma	Time stratified: 61-120 days	0.58	0.14	-2.32218	0.0202234	0.37	0.92	26542	3567	22809	28	138	286	3
	NEO026	Skin cancers - basal cell carcinoma	Time stratified: 121-182 days	0.76	0.2	-1.03979	0.298438	0.45	1.28	21144	2396	18631	19	98	286	4
	NEO026	Skin cancers - basal cell carcinoma	Age 65-74 years	0.8	0.19	-0.926352	0.354263	0.51	1.28	20673	3978	16517	25	153	286	5
	NEO026	Skin cancers - basal cell carcinoma	Age 75-84 years	0.87	0.17	-0.703319	0.481857	0.59	1.29	14880	3423	11263	34	160	286	6
	NEO026	Skin cancers - basal cell carcinoma	Age 85+ years	1.42	0.3	1.62694	0.10375	0.93	2.15	8354	2368	5842	30	114	286	7
	NEO026	Skin cancers - basal cell carcinoma	Male	0.89	0.15	-0.729718	0.465563	0.64	1.22	21269	4400	16531	52	286	286	8
	NEO026	Skin cancers - basal cell carcinoma	Female	0.99	0.2	-0.0596848	0.952407	0.67	1.46	22638	5369	17091	37	141	286	9
	NEO026	Skin cancers - basal cell carcinoma	White Race	0.93	0.12	-0.585184	0.558424	0.72	1.19	36942	8363	28085	87	407	286	10
	NEO026	Skin cancers - basal cell carcinoma	Black Race	5.94e+18	0			5.94e+18	5.94e+18	2936	663	2271	0	2	286	11
	NEO026	Skin cancers - basal cell carcinoma	Asian Race	4.32e+32	0			4.32e+32	4.32e+32	977	145	828	0	4	286	12
	NEO026	Skin cancers - basal cell carcinoma	Hispanic Race	0.2	0.19	-1.73937	0.0819702	0.03	1.22	1999	402	1590	2	5	286	13
	NEO027	Skin cancers - squamous cell carcinoma	Overall	0.75	0.1	-2.19961	0.0278346	0.58	0.97	44112	9804	33925	76	307	287	1
	NEO027	Skin cancers - squamous cell carcinoma	Time stratified: 1-60 days	0.72	0.13	-1.88162	0.0598875	0.51	1.01	44112	9832	34088	48	144	287	2
	NEO027	Skin cancers - squamous cell carcinoma	Time stratified: 61-120 days	0.7	0.17	-1.46346	0.143342	0.43	1.13	26709	3553	23043	18	95	287	3
	NEO027	Skin cancers - squamous cell carcinoma	Time stratified: 121-182 days	0.81	0.27	-0.613327	0.53966	0.42	1.57	21358	2400	18880	10	68	287	4
	NEO027	Skin cancers - squamous cell carcinoma	Age 65-74 years	1.03	0.34	0.0785916	0.937357	0.53	1.98	20789	4002	16673	11	103	287	5
	NEO027	Skin cancers - squamous cell carcinoma	Age 75-84 years	0.78	0.15	-1.28184	0.199899	0.53	1.14	14958	3442	11366	30	120	287	6
	NEO027	Skin cancers - squamous cell carcinoma	Age 85+ years	0.63	0.13	-2.25919	0.0238715	0.42	0.94	8365	2360	5886	35	84	287	7
	NEO027	Skin cancers - squamous cell carcinoma	Male	0.74	0.13	-1.77549	0.0758166	0.53	1.03	21437	4429	16760	45	203	287	8
	NEO027	Skin cancers - squamous cell carcinoma	Female	0.72	0.14	-1.63237	0.102601	0.49	1.07	22675	5375	17165	31	104	287	9
	NEO027	Skin cancers - squamous cell carcinoma	White Race	0.75	0.1	-2.19525	0.0281453	0.58	0.97	37144	8401	28364	76	303	287	10
	NEO027	Skin cancers - squamous cell carcinoma	Black Race	1	0			1	1	2936	664	2272	0	0	287	11
	NEO027	Skin cancers - squamous cell carcinoma	Asian Race	1	0			1	1	978	145	833	0	0	287	12
	NEO027	Skin cancers - squamous cell carcinoma	Hispanic Race	0.35	0.43	-0.855613	0.392212	0.03	3.87	2000	402	1596	0	2	287	13
	NEO028	Skin cancers - all other types	Overall	0.93	0.14	-0.478273	0.632456	0.68	1.26	44524	9906	34330	55	233	288	1
	NEO028	Skin cancers - all other types	Time stratified: 1-60 days	0.81	0.17	-1.00402	0.315369	0.53	1.22	44524	9928	34463	33	100	288	2
	NEO028	Skin cancers - all other types	Time stratified: 61-120 days	0.86	0.23	-0.556005	0.578207	0.5	1.47	27005	3603	23309	16	77	288	3
	NEO028	Skin cancers - all other types	Time stratified: 121-182 days	1.68	0.76	1.15136	0.249584	0.69	4.08	21607	2436	19109	6	56	288	4
	NEO028	Skin cancers - all other types	Age 65-74 years	0.95	0.25	-0.178742	0.858141	0.58	1.58	20877	4005	16770	19	83	288	5
	NEO028	Skin cancers - all other types	Age 75-84 years	0.75	0.2	-1.07253	0.283481	0.45	1.26	15130	3488	11543	18	81	288	6
	NEO028	Skin cancers - all other types	Age 85+ years	1.28	0.34	0.935572	0.349494	0.76	2.17	8517	2413	6017	18	69	288	7
	NEO028	Skin cancers - all other types	Male	0.77	0.15	-1.30562	0.191681	0.53	1.14	21708	4495	17039	33	141	288	8
	NEO028	Skin cancers - all other types	Female	1.2	0.3	0.716063	0.473952	0.73	1.95	22816	5411	17291	22	92	288	9
	NEO028	Skin cancers - all other types	White Race	0.9	0.14	-0.642975	0.52024	0.66	1.23	37545	8498	28773	53	221	288	10
	NEO028	Skin cancers - all other types	Black Race	0.84	1.19	-0.120987	0.903702	0.05	13.45	2935	662	2271	1	1	288	11
	NEO028	Skin cancers - all other types	Asian Race	4.96e+18	0			4.96e+18	4.96e+18	976	145	829	0	2	288	12
	NEO028	Skin cancers - all other types	Hispanic Race	0.49	0.61	-0.56919	0.569227	0.04	5.66	2006	406	1597	1	2	288	13
	NEO030	Breast cancer - all other types	Overall	0.76	0.14	-1.44163	0.149405	0.53	1.1	44191	9855	34130	36	170	289	1
	NEO030	Breast cancer - all other types	Time stratified: 1-60 days	0.72	0.16	-1.45028	0.14698	0.46	1.12	44191	9867	34204	24	96	289	2
	NEO030	Breast cancer - all other types	Time stratified: 61-120 days	0.78	0.3	-0.641491	0.521204	0.37	1.67	26882	3590	23244	8	40	289	3
	NEO030	Breast cancer - all other types	Time stratified: 121-182 days	0.95	0.57	-0.0907729	0.927673	0.29	3.09	21551	2431	19082	4	34	289	4
	NEO030	Breast cancer - all other types	Age 65-74 years	0.59	0.18	-1.77428	0.0760167	0.32	1.06	20682	3983	16615	10	74	289	5
	NEO030	Breast cancer - all other types	Age 75-84 years	0.71	0.21	-1.14613	0.251741	0.4	1.27	14986	3444	11469	14	59	289	6
	NEO030	Breast cancer - all other types	Age 85+ years	1.38	0.48	0.922459	0.356289	0.7	2.74	8523	2428	6046	12	37	289	7
	NEO030	Breast cancer - all other types	Male	1.81	2.08	0.51843	0.604158	0.19	17.14	22065	4623	17436	1	5	289	8
	NEO030	Breast cancer - all other types	Female	0.79	0.15	-1.26507	0.205847	0.54	1.14	22126	5232	16694	35	165	289	9
	NEO030	Breast cancer - all other types	White Race	0.76	0.15	-1.37511	0.169096	0.51	1.13	37319	8471	28666	32	150	289	10
	NEO030	Breast cancer - all other types	Black Race	1.07	0.59	0.127005	0.898936	0.37	3.13	2875	643	2218	2	12	289	11
	NEO030	Breast cancer - all other types	Asian Race	1	0			1	1	963	145	818	0	0	289	12
	NEO030	Breast cancer - all other types	Hispanic Race	0.48	0.38	-0.934172	0.350215	0.11	2.21	1974	402	1564	2	6	289	13
	NEO039	Male reproductive system cancers - prostate	Overall	1.06	0.18	0.371208	0.710483	0.77	1.48	43529	9712	33528	47	242	290	1
	NEO039	Male reproductive system cancers - prostate	Time stratified: 1-60 days	0.91	0.17	-0.470962	0.637668	0.63	1.33	43529	9719	33616	40	154	290	2
	NEO039	Male reproductive system cancers - prostate	Time stratified: 61-120 days	1.32	0.53	0.683236	0.494458	0.6	2.9	26363	3558	22751	6	48	290	3
	NEO039	Male reproductive system cancers - prostate	Time stratified: 121-182 days	8.18	8.29	2.07273	0.0381978	1.12	59.61	21125	2422	18662	1	40	290	4
	NEO039	Male reproductive system cancers - prostate	Age 65-74 years	0.92	0.22	-0.370188	0.711243	0.58	1.46	20404	3925	16359	21	99	290	5
	NEO039	Male reproductive system cancers - prostate	Age 75-84 years	0.85	0.23	-0.605899	0.544582	0.51	1.43	14705	3387	11205	19	94	290	6
	NEO039	Male reproductive system cancers - prostate	Age 85+ years	2.96	1.09	2.9525	0.00315213	1.44	6.07	8420	2400	5964	7	49	290	7
	NEO039	Male reproductive system cancers - prostate	Male	1.01	0.17	0.0347455	0.972283	0.72	1.4	20470	4204	15978	47	241	290	8
	NEO039	Male reproductive system cancers - prostate	Female	5.98e+18	0			5.98e+18	5.98e+18	23059	5508	17550	0	1	290	9
	NEO039	Male reproductive system cancers - prostate	White Race	1.01	0.18	0.0643753	0.948671	0.71	1.44	36800	8368	28190	40	202	290	10
	NEO039	Male reproductive system cancers - prostate	Black Race	0.87	0.47	-0.264244	0.791592	0.3	2.53	2797	621	2157	4	15	290	11
	NEO039	Male reproductive system cancers - prostate	Asian Race	5.47e+18	0			5.47e+18	5.47e+18	957	142	812	0	3	290	12
	NEO039	Male reproductive system cancers - prostate	Hispanic Race	6.21	6.38	1.77901	0.075238	0.83	46.44	1950	395	1538	1	16	290	13
	NEO043	Urinary system cancers - bladder	Overall	0.94	0.22	-0.278495	0.780633	0.59	1.48	44686	9996	34566	22	102	291	1
	NEO043	Urinary system cancers - bladder	Time stratified: 1-60 days	0.84	0.24	-0.609905	0.541925	0.48	1.47	44686	10002	34613	16	55	291	2
	NEO043	Urinary system cancers - bladder	Time stratified: 61-120 days	1.14	0.56	0.260403	0.794553	0.43	3	27161	3649	23480	3	29	291	3
	NEO043	Urinary system cancers - bladder	Time stratified: 121-182 days	0.98	0.64	-0.0237297	0.981068	0.27	3.53	21784	2482	19281	3	18	291	4
	NEO043	Urinary system cancers - bladder	Age 65-74 years	0.74	0.28	-0.782996	0.433629	0.36	1.56	20903	4030	16821	8	44	291	5
	NEO043	Urinary system cancers - bladder	Age 75-84 years	0.96	0.33	-0.123961	0.901346	0.49	1.88	15180	3503	11626	12	39	291	6
	NEO043	Urinary system cancers - bladder	Age 85+ years	1.51	0.76	0.820153	0.412129	0.56	4.07	8603	2463	6119	2	19	291	7
	NEO043	Urinary system cancers - bladder	Male	0.98	0.27	-0.0903861	0.92798	0.57	1.67	21732	4524	17113	15	80	291	8
	NEO043	Urinary system cancers - bladder	Female	0.74	0.33	-0.678522	0.497441	0.31	1.76	22954	5472	17453	7	22	291	9
	NEO043	Urinary system cancers - bladder	White Race	0.9	0.21	-0.443924	0.657097	0.57	1.43	37722	8591	29010	22	99	291	10
	NEO043	Urinary system cancers - bladder	Black Race	4.19e+32	0			4.19e+32	4.19e+32	2922	658	2264	0	0	291	11
	NEO043	Urinary system cancers - bladder	Asian Race	4.39e+32	0			4.39e+32	4.39e+32	972	144	825	0	3	291	12
	NEO043	Urinary system cancers - bladder	Hispanic Race	1	0			1	1	2001	407	1594	0	0	291	13
	NEO045	Urinary system cancers - kidney	Overall	1.16	0.37	0.47078	0.637798	0.62	2.19	44881	10058	34753	11	59	292	1
	NEO045	Urinary system cancers - kidney	Time stratified: 1-60 days	0.91	0.34	-0.250652	0.802083	0.44	1.88	44881	10060	34779	9	33	292	2
	NEO045	Urinary system cancers - kidney	Time stratified: 61-120 days	1.67	1.09	0.787797	0.430816	0.47	6.02	27309	3675	23616	2	16	292	3
	NEO045	Urinary system cancers - kidney	Time stratified: 121-182 days	4.03e+32	0			4.03e+32	4.03e+32	21917	2493	19414	0	10	292	4
	NEO045	Urinary system cancers - kidney	Age 65-74 years	0.89	0.44	-0.22892	0.818931	0.34	2.37	20924	4035	16857	6	26	292	5
	NEO045	Urinary system cancers - kidney	Age 75-84 years	2.91	2.23	1.39697	0.162423	0.65	13.06	15277	3539	11713	1	24	292	6
	NEO045	Urinary system cancers - kidney	Age 85+ years	0.76	0.41	-0.504085	0.614202	0.27	2.18	8680	2484	6183	4	9	292	7
	NEO045	Urinary system cancers - kidney	Male	1.11	0.45	0.255375	0.798433	0.5	2.45	21914	4579	17294	7	34	292	8
	NEO045	Urinary system cancers - kidney	Female	1.22	0.63	0.378427	0.705113	0.44	3.33	22967	5479	17459	4	25	292	9
	NEO045	Urinary system cancers - kidney	White Race	1.16	0.42	0.424756	0.671015	0.58	2.35	37911	8652	29198	10	51	292	10
	NEO045	Urinary system cancers - kidney	Black Race	0.64	0.48	-0.599907	0.548569	0.15	2.79	2924	660	2258	1	5	292	11
	NEO045	Urinary system cancers - kidney	Asian Race	1	0			1	1	978	145	833	0	0	292	12
	NEO045	Urinary system cancers - kidney	Hispanic Race	6.59e+18	0			6.59e+18	6.59e+18	2002	406	1595	0	1	292	13
	NEO048	Nervous system cancers - brain	Overall	0.84	0.3	-0.496158	0.619783	0.41	1.7	45085	10108	34924	8	45	293	1
	NEO048	Nervous system cancers - brain	Time stratified: 1-60 days	0.97	0.45	-0.0591255	0.952852	0.39	2.4	45085	10110	34939	6	30	293	2
	NEO048	Nervous system cancers - brain	Time stratified: 61-120 days	0.42	0.31	-1.18193	0.237232	0.1	1.76	27447	3696	23741	2	8	293	3
	NEO048	Nervous system cancers - brain	Time stratified: 121-182 days	0.65	0.54	-0.520876	0.602453	0.13	3.28	22028	2510	19511	0	7	293	4
	NEO048	Nervous system cancers - brain	Age 65-74 years	0.98	0.56	-0.0296934	0.976312	0.32	3	21012	4056	16928	2	26	293	5
	NEO048	Nervous system cancers - brain	Age 75-84 years	0.64	0.37	-0.779704	0.435565	0.21	1.97	15368	3561	11789	4	14	293	6
	NEO048	Nervous system cancers - brain	Age 85+ years	0.67	0.52	-0.517188	0.605025	0.15	3.02	8705	2491	6207	2	5	293	7
	NEO048	Nervous system cancers - brain	Male	1.26	0.89	0.322803	0.746845	0.31	5.05	22055	4618	17418	2	17	293	8
	NEO048	Nervous system cancers - brain	Female	0.72	0.3	-0.776812	0.43727	0.32	1.65	23030	5490	17506	6	28	293	9
	NEO048	Nervous system cancers - brain	White Race	1	0.4	-0.00288066	0.997702	0.46	2.19	38083	8694	29340	7	42	293	10
	NEO048	Nervous system cancers - brain	Black Race	4.78e+32	0			4.78e+32	4.78e+32	2939	664	2273	0	2	293	11
	NEO048	Nervous system cancers - brain	Asian Race	1	0			1	1	977	145	832	0	0	293	12
	NEO048	Nervous system cancers - brain	Hispanic Race	0.19	0.28	-1.11469	0.264982	0.01	3.57	2013	409	1603	0	1	293	13
	NEO051	Endocrine system cancers - pancreas	Overall	0.7	0.27	-0.944659	0.344833	0.33	1.48	45006	10074	34892	7	33	294	1
	NEO051	Endocrine system cancers - pancreas	Time stratified: 1-60 days	0.72	0.35	-0.680282	0.496326	0.28	1.84	45006	10077	34905	4	20	294	2
	NEO051	Endocrine system cancers - pancreas	Time stratified: 61-120 days	0.54	0.47	-0.708044	0.478918	0.1	2.98	27421	3686	23728	1	6	294	3
	NEO051	Endocrine system cancers - pancreas	Time stratified: 121-182 days	0.66	0.54	-0.516634	0.605412	0.13	3.25	22024	2504	19511	2	7	294	4
	NEO051	Endocrine system cancers - pancreas	Age 65-74 years	0.58	0.34	-0.934014	0.350297	0.19	1.81	20990	4043	16933	3	11	294	5
	NEO051	Endocrine system cancers - pancreas	Age 75-84 years	0.55	0.32	-1.01779	0.308778	0.18	1.74	15318	3546	11755	3	14	294	6
	NEO051	Endocrine system cancers - pancreas	Age 85+ years	1.76	1.27	0.781604	0.434447	0.43	7.21	8698	2485	6204	1	8	294	7
	NEO051	Endocrine system cancers - pancreas	Male	1.37	0.76	0.579008	0.562584	0.47	4.04	22013	4598	17392	3	20	294	8
	NEO051	Endocrine system cancers - pancreas	Female	0.43	0.22	-1.63101	0.102887	0.16	1.18	22993	5476	17500	4	13	294	9
	NEO051	Endocrine system cancers - pancreas	White Race	0.67	0.26	-1.02765	0.304112	0.31	1.44	38020	8666	29316	7	31	294	10
	NEO051	Endocrine system cancers - pancreas	Black Race	4.11e+32	0			4.11e+32	4.11e+32	2930	660	2268	0	2	294	11
	NEO051	Endocrine system cancers - pancreas	Asian Race	1	0			1	1	976	144	832	0	0	294	12
	NEO051	Endocrine system cancers - pancreas	Hispanic Race	1	0			1	1	2011	407	1604	0	0	294	13
	NEO058	Non-Hodgkin lymphoma	Overall	1.28	0.35	0.91203	0.361753	0.75	2.19	44672	9992	34586	19	75	295	1
	NEO058	Non-Hodgkin lymphoma	Time stratified: 1-60 days	1.56	0.47	1.48274	0.138142	0.87	2.8	44672	9998	34610	13	51	295	2
	NEO058	Non-Hodgkin lymphoma	Time stratified: 61-120 days	0.67	0.47	-0.581756	0.560731	0.17	2.62	27169	3645	23507	4	13	295	3
	NEO058	Non-Hodgkin lymphoma	Time stratified: 121-182 days	0.88	0.68	-0.163878	0.869827	0.19	3.99	21811	2471	19327	2	11	295	4
	NEO058	Non-Hodgkin lymphoma	Age 65-74 years	1.57	0.77	0.910374	0.362625	0.6	4.12	20889	4026	16831	5	27	295	5
	NEO058	Non-Hodgkin lymphoma	Age 75-84 years	1.41	0.52	0.923488	0.355753	0.68	2.91	15172	3503	11626	9	34	295	6
	NEO058	Non-Hodgkin lymphoma	Age 85+ years	0.88	0.53	-0.218514	0.827029	0.27	2.88	8611	2463	6129	5	14	295	7
	NEO058	Non-Hodgkin lymphoma	Male	1.27	0.51	0.604332	0.545623	0.58	2.78	21819	4559	17207	10	43	295	8
	NEO058	Non-Hodgkin lymphoma	Female	1.28	0.48	0.662708	0.507517	0.61	2.68	22853	5433	17379	9	32	295	9
	NEO058	Non-Hodgkin lymphoma	White Race	1.67	0.47	1.82853	0.0674696	0.96	2.9	37719	8595	29048	14	62	295	10
	NEO058	Non-Hodgkin lymphoma	Black Race	1.58	1.71	0.426488	0.669752	0.19	13.09	2920	658	2257	1	4	295	11
	NEO058	Non-Hodgkin lymphoma	Asian Race	5.77e+18	0			5.77e+18	5.77e+18	971	144	826	0	1	295	12
	NEO058	Non-Hodgkin lymphoma	Hispanic Race	0.21	0.17	-1.89487	0.0581092	0.04	1.06	2000	403	1588	4	5	295	13
	NEO064	Leukemia - all other types	Overall	0.83	0.23	-0.676344	0.498822	0.48	1.43	44936	10060	34781	21	74	296	1
	NEO064	Leukemia - all other types	Time stratified: 1-60 days	1.04	0.37	0.100344	0.920071	0.51	2.09	44936	10068	34806	13	49	296	2
	NEO064	Leukemia - all other types	Time stratified: 61-120 days	0.54	0.29	-1.13496	0.256394	0.19	1.56	27335	3678	23638	5	14	296	3
	NEO064	Leukemia - all other types	Time stratified: 121-182 days	0.45	0.3	-1.18302	0.2368	0.12	1.7	21947	2498	19435	3	11	296	4
	NEO064	Leukemia - all other types	Age 65-74 years	0.75	0.4	-0.531458	0.595102	0.27	2.13	20976	4042	16897	5	32	296	5
	NEO064	Leukemia - all other types	Age 75-84 years	1.18	0.46	0.423131	0.6722	0.55	2.54	15294	3544	11710	10	30	296	6
	NEO064	Leukemia - all other types	Age 85+ years	0.56	0.27	-1.19643	0.23153	0.21	1.45	8666	2474	6174	6	12	296	7
	NEO064	Leukemia - all other types	Male	0.66	0.24	-1.153	0.248911	0.32	1.34	21964	4583	17326	15	40	296	8
	NEO064	Leukemia - all other types	Female	1.21	0.51	0.444212	0.656889	0.53	2.76	22972	5477	17455	6	34	296	9
	NEO064	Leukemia - all other types	White Race	0.77	0.23	-0.859926	0.38983	0.43	1.39	37956	8653	29219	18	66	296	10
	NEO064	Leukemia - all other types	Black Race	2.94	3.3	0.958608	0.337756	0.32	26.59	2932	664	2262	0	6	296	11
	NEO064	Leukemia - all other types	Asian Race	1	0			1	1	973	143	830	0	0	296	12
	NEO064	Leukemia - all other types	Hispanic Race	0.65	0.63	-0.440874	0.659304	0.1	4.36	2004	404	1596	2	2	296	13
	NEO065	Multiple myeloma	Overall	0.72	0.28	-0.841461	0.40009	0.33	1.55	44901	10065	34810	6	20	297	1
	NEO065	Multiple myeloma	Time stratified: 1-60 days	0.88	0.42	-0.275435	0.782982	0.34	2.23	44901	10066	34816	5	14	297	2
	NEO065	Multiple myeloma	Time stratified: 61-120 days	0.36	0.27	-1.37156	0.1702	0.09	1.54	27342	3680	23655	1	6	297	3
	NEO065	Multiple myeloma	Time stratified: 121-182 days	1.13	1.31	0.102564	0.918309	0.11	11.08	21942	2497	19445	0	0	297	4
	NEO065	Multiple myeloma	Age 65-74 years	0.97	0.75	-0.0439107	0.964976	0.21	4.45	20936	4046	16880	1	9	297	5
	NEO065	Multiple myeloma	Age 75-84 years	0.58	0.3	-1.05376	0.291991	0.21	1.59	15285	3533	11740	4	8	297	6
	NEO065	Multiple myeloma	Age 85+ years	0.72	0.67	-0.354138	0.723235	0.11	4.49	8680	2486	6190	1	3	297	7
	NEO065	Multiple myeloma	Male	0.6	0.38	-0.815166	0.414977	0.17	2.06	21960	4589	17360	4	7	297	8
	NEO065	Multiple myeloma	Female	0.84	0.4	-0.357943	0.720386	0.33	2.16	22941	5476	17450	2	13	297	9
	NEO065	Multiple myeloma	White Race	0.47	0.2	-1.76107	0.0782258	0.2	1.09	37944	8663	29263	6	12	297	10
	NEO065	Multiple myeloma	Black Race	2.03	2.2	0.65212	0.514324	0.24	16.95	2908	653	2252	0	3	297	11
	NEO065	Multiple myeloma	Asian Race	1	0			1	1	973	145	828	0	0	297	12
	NEO065	Multiple myeloma	Hispanic Race	3.13e+60	0			3.13e+60	3.13e+60	2005	408	1594	0	3	297	13
	NEO068	Myelodysplastic syndrome (MDS)	Overall	1.09	0.28	0.341201	0.732952	0.66	1.81	44950	10051	34819	21	59	298	1
	NEO068	Myelodysplastic syndrome (MDS)	Time stratified: 1-60 days	1.24	0.42	0.635634	0.525015	0.64	2.4	44950	10059	34845	13	33	298	2
	NEO068	Myelodysplastic syndrome (MDS)	Time stratified: 61-120 days	1.15	0.54	0.286097	0.774804	0.45	2.9	27351	3670	23656	5	20	298	3
	NEO068	Myelodysplastic syndrome (MDS)	Time stratified: 121-182 days	0.61	0.38	-0.782894	0.43369	0.18	2.09	21945	2491	19445	3	6	298	4
	NEO068	Myelodysplastic syndrome (MDS)	Age 65-74 years	0.54	0.22	-1.48212	0.138308	0.24	1.22	20989	4043	16917	9	20	298	5
	NEO068	Myelodysplastic syndrome (MDS)	Age 75-84 years	1.78	0.82	1.24942	0.21151	0.72	4.41	15307	3544	11737	6	20	298	6
	NEO068	Myelodysplastic syndrome (MDS)	Age 85+ years	1.84	0.8	1.4068	0.159486	0.79	4.3	8654	2464	6165	6	19	298	7
	NEO068	Myelodysplastic syndrome (MDS)	Male	0.76	0.29	-0.724135	0.468983	0.35	1.61	21984	4584	17365	10	25	298	8
	NEO068	Myelodysplastic syndrome (MDS)	Female	1.47	0.49	1.1668	0.24329	0.77	2.82	22966	5467	17454	11	34	298	9
	NEO068	Myelodysplastic syndrome (MDS)	White Race	1.19	0.34	0.614461	0.538911	0.68	2.07	37961	8646	29247	17	51	298	10
	NEO068	Myelodysplastic syndrome (MDS)	Black Race	0.54	0.47	-0.705754	0.480341	0.1	2.94	2932	658	2268	3	3	298	11
	NEO068	Myelodysplastic syndrome (MDS)	Asian Race	1	0			1	1	977	144	833	0	0	298	12
	NEO068	Myelodysplastic syndrome (MDS)	Hispanic Race	1.6	1.95	0.388018	0.698003	0.15	17.45	2011	408	1599	1	3	298	13
	NEO070	Secondary malignancies	Overall	0.74	0.11	-2.02472	0.0428962	0.55	0.99	43946	9732	33844	75	295	299	1
	NEO070	Secondary malignancies	Time stratified: 1-60 days	0.77	0.15	-1.30864	0.190657	0.53	1.14	43946	9762	33973	45	166	299	2
	NEO070	Secondary malignancies	Time stratified: 61-120 days	0.85	0.25	-0.552684	0.58048	0.48	1.51	26797	3564	23137	18	78	299	3
	NEO070	Secondary malignancies	Time stratified: 121-182 days	0.47	0.17	-2.04794	0.0405654	0.23	0.97	21529	2415	19051	12	51	299	4
	NEO070	Secondary malignancies	Age 65-74 years	0.82	0.19	-0.855219	0.39243	0.53	1.29	20474	3910	16398	25	141	299	5
	NEO070	Secondary malignancies	Age 75-84 years	0.66	0.17	-1.59461	0.1108	0.39	1.1	14903	3397	11369	32	105	299	6
	NEO070	Secondary malignancies	Age 85+ years	0.71	0.2	-1.23857	0.215506	0.41	1.22	8569	2425	6077	18	49	299	7
	NEO070	Secondary malignancies	Male	0.55	0.12	-2.71	0.00672823	0.36	0.85	21495	4434	16872	39	150	299	8
	NEO070	Secondary malignancies	Female	1.02	0.19	0.0989742	0.921159	0.71	1.46	22451	5298	16972	36	145	299	9
	NEO070	Secondary malignancies	White Race	0.71	0.11	-2.12056	0.0339588	0.52	0.97	37109	8363	28425	68	253	299	10
	NEO070	Secondary malignancies	Black Race	1.15	0.56	0.296182	0.767091	0.45	2.99	2859	640	2194	4	21	299	11
	NEO070	Secondary malignancies	Asian Race	0.86	0.96	-0.137488	0.890645	0.1	7.73	963	144	814	0	5	299	12
	NEO070	Secondary malignancies	Hispanic Race	0.93	0.69	-0.0999934	0.92035	0.22	3.94	1968	395	1560	3	10	299	13
	NEO071	Malignant neoplasm, unspecified	Overall	1.16	0.21	0.829915	0.406587	0.82	1.65	44931	10035	34651	33	212	300	1
	NEO071	Malignant neoplasm, unspecified	Time stratified: 1-60 days	1.63	0.36	2.2407	0.0250457	1.06	2.5	44931	10048	34729	20	134	300	2
	NEO071	Malignant neoplasm, unspecified	Time stratified: 61-120 days	0.6	0.23	-1.33986	0.180291	0.28	1.27	27319	3676	23599	7	37	300	3
	NEO071	Malignant neoplasm, unspecified	Time stratified: 121-182 days	0.68	0.3	-0.870062	0.384266	0.28	1.63	21918	2495	19376	6	41	300	4
	NEO071	Malignant neoplasm, unspecified	Age 65-74 years	1.04	0.31	0.139351	0.889173	0.58	1.86	20940	4026	16810	12	92	300	5
	NEO071	Malignant neoplasm, unspecified	Age 75-84 years	1.14	0.3	0.49259	0.622302	0.68	1.91	15300	3528	11671	17	84	300	6
	NEO071	Malignant neoplasm, unspecified	Age 85+ years	1.54	0.65	1.01887	0.308267	0.67	3.5	8691	2481	6170	4	36	300	7
	NEO071	Malignant neoplasm, unspecified	Male	1.21	0.32	0.720978	0.470923	0.72	2.03	21975	4580	17268	16	111	300	8
	NEO071	Malignant neoplasm, unspecified	Female	1.12	0.27	0.463423	0.643061	0.69	1.81	22956	5455	17383	17	101	300	9
	NEO071	Malignant neoplasm, unspecified	White Race	1.13	0.22	0.62719	0.530535	0.77	1.64	37952	8628	29113	29	182	300	10
	NEO071	Malignant neoplasm, unspecified	Black Race	2.27	1.29	1.44524	0.148391	0.75	6.92	2931	662	2250	2	17	300	11
	NEO071	Malignant neoplasm, unspecified	Asian Race	5.57e+18	0			5.57e+18	5.57e+18	975	144	828	0	3	300	12
	NEO071	Malignant neoplasm, unspecified	Hispanic Race	0.5	0.41	-0.844226	0.398543	0.1	2.51	2006	406	1590	2	8	300	13
	NEO072	Neoplasms of unspecified nature or uncertain behavior	Overall	0.91	0.06	-1.48769	0.136832	0.8	1.03	42002	9058	31222	305	1417	301	1
	NEO072	Neoplasms of unspecified nature or uncertain behavior	Time stratified: 1-60 days	0.86	0.07	-1.7983	0.0721295	0.73	1.01	42002	9176	31968	187	671	301	2
	NEO072	Neoplasms of unspecified nature or uncertain behavior	Time stratified: 61-120 days	0.92	0.13	-0.634784	0.525569	0.7	1.2	24972	3233	21237	72	430	301	3
	NEO072	Neoplasms of unspecified nature or uncertain behavior	Time stratified: 121-182 days	0.92	0.15	-0.475285	0.634584	0.67	1.28	19646	2132	17152	46	316	301	4
	NEO072	Neoplasms of unspecified nature or uncertain behavior	Age 65-74 years	0.83	0.09	-1.72204	0.0850625	0.68	1.03	19919	3711	15465	110	633	301	5
	NEO072	Neoplasms of unspecified nature or uncertain behavior	Age 75-84 years	0.93	0.1	-0.640114	0.522098	0.76	1.15	14121	3142	10318	123	538	301	6
	NEO072	Neoplasms of unspecified nature or uncertain behavior	Age 85+ years	1.04	0.14	0.287571	0.773675	0.8	1.35	7962	2205	5439	72	246	301	7
	NEO072	Neoplasms of unspecified nature or uncertain behavior	Male	0.86	0.08	-1.72835	0.0839261	0.72	1.02	20397	4035	15368	173	821	301	8
	NEO072	Neoplasms of unspecified nature or uncertain behavior	Female	0.95	0.09	-0.571312	0.567788	0.78	1.14	21605	5023	15854	132	596	301	9
	NEO072	Neoplasms of unspecified nature or uncertain behavior	White Race	0.89	0.06	-1.71598	0.0861663	0.78	1.02	35237	7717	25960	283	1277	301	10
	NEO072	Neoplasms of unspecified nature or uncertain behavior	Black Race	1.39	0.51	0.887948	0.374568	0.67	2.85	2845	635	2149	9	52	301	11
	NEO072	Neoplasms of unspecified nature or uncertain behavior	Asian Race	6.37	6.56	1.79846	0.0721039	0.85	47.94	960	140	799	0	21	301	12
	NEO072	Neoplasms of unspecified nature or uncertain behavior	Hispanic Race	0.54	0.21	-1.61466	0.106384	0.26	1.14	1944	386	1516	8	34	301	13
	NEO073	Benign neoplasms	Overall	0.9	0.05	-1.84245	0.0654094	0.81	1.01	41092	8802	29741	418	2131	302	1
	NEO073	Benign neoplasms	Time stratified: 1-60 days	1	0.08	-0.050425	0.959784	0.86	1.16	41092	8998	30921	222	951	302	2
	NEO073	Benign neoplasms	Time stratified: 61-120 days	0.72	0.07	-3.24131	0.00118982	0.59	0.88	24162	3128	20250	128	656	302	3
	NEO073	Benign neoplasms	Time stratified: 121-182 days	0.87	0.12	-1.05419	0.291795	0.67	1.13	18692	2025	16075	68	524	302	4
	NEO073	Benign neoplasms	Age 65-74 years	0.91	0.08	-1.15622	0.247593	0.77	1.07	19130	3504	14356	171	1099	302	5
	NEO073	Benign neoplasms	Age 75-84 years	0.79	0.07	-2.67233	0.00753256	0.67	0.94	13845	3037	9928	167	713	302	6
	NEO073	Benign neoplasms	Age 85+ years	1.11	0.14	0.842835	0.399321	0.87	1.42	8117	2261	5457	80	319	302	7
	NEO073	Benign neoplasms	Male	0.89	0.07	-1.44373	0.148815	0.76	1.04	19986	3979	14725	200	1082	302	8
	NEO073	Benign neoplasms	Female	0.91	0.07	-1.22672	0.219929	0.79	1.06	21106	4823	15016	218	1049	302	9
	NEO073	Benign neoplasms	White Race	0.9	0.05	-1.75892	0.0785907	0.81	1.01	34565	7524	24792	378	1871	302	10
	NEO073	Benign neoplasms	Black Race	0.74	0.19	-1.19972	0.230247	0.45	1.21	2735	600	2020	23	92	302	11
	NEO073	Benign neoplasms	Asian Race	1.48	0.8	0.717081	0.473324	0.51	4.3	911	136	733	3	39	302	12
	NEO073	Benign neoplasms	Hispanic Race	0.98	0.33	-0.0657571	0.947571	0.5	1.9	1886	366	1446	6	68	302	13
	NEO074	Conditions due to neoplasm or the treatment of neoplasm	Overall	0.86	0.11	-1.14586	0.251853	0.66	1.12	44456	9856	34230	70	300	303	1
	NEO074	Conditions due to neoplasm or the treatment of neoplasm	Time stratified: 1-60 days	0.93	0.15	-0.436583	0.662414	0.69	1.27	44456	9880	34359	46	171	303	2
	NEO074	Conditions due to neoplasm or the treatment of neoplasm	Time stratified: 61-120 days	0.88	0.23	-0.485866	0.627062	0.52	1.48	27023	3601	23319	16	87	303	3
	NEO074	Conditions due to neoplasm or the treatment of neoplasm	Time stratified: 121-182 days	0.54	0.25	-1.31374	0.188933	0.21	1.36	21682	2447	19185	8	42	303	4
	NEO074	Conditions due to neoplasm or the treatment of neoplasm	Age 65-74 years	0.88	0.19	-0.595554	0.551473	0.58	1.34	20706	3953	16571	24	158	303	5
	NEO074	Conditions due to neoplasm or the treatment of neoplasm	Age 75-84 years	0.94	0.2	-0.270297	0.786932	0.62	1.44	15122	3457	11535	29	101	303	6
	NEO074	Conditions due to neoplasm or the treatment of neoplasm	Age 85+ years	0.64	0.19	-1.51381	0.130074	0.37	1.14	8628	2446	6124	17	41	303	7
	NEO074	Conditions due to neoplasm or the treatment of neoplasm	Male	0.9	0.18	-0.5225	0.601322	0.6	1.34	21787	4509	17080	31	167	303	8
	NEO074	Conditions due to neoplasm or the treatment of neoplasm	Female	0.82	0.15	-1.12297	0.261452	0.58	1.16	22669	5347	17150	39	133	303	9
	NEO074	Conditions due to neoplasm or the treatment of neoplasm	White Race	0.82	0.12	-1.30827	0.190782	0.62	1.1	37541	8476	28769	60	236	303	10
	NEO074	Conditions due to neoplasm or the treatment of neoplasm	Black Race	1.15	0.54	0.288822	0.772718	0.45	2.89	2897	647	2214	6	30	303	11
	NEO074	Conditions due to neoplasm or the treatment of neoplasm	Asian Race	1.14	0.97	0.152444	0.878837	0.21	6.08	967	144	812	0	11	303	12
	NEO074	Conditions due to neoplasm or the treatment of neoplasm	Hispanic Race	1.1	0.7	0.143481	0.88591	0.31	3.86	1992	400	1571	2	19	303	13
	NEO075	Leukemia in remission	Overall	1.3	0.57	0.600718	0.548028	0.55	3.09	45003	10089	34877	10	27	304	1
	NEO075	Leukemia in remission	Time stratified: 1-60 days	1.05	0.59	0.0876349	0.930167	0.35	3.17	45003	10093	34889	6	15	304	2
	NEO075	Leukemia in remission	Time stratified: 61-120 days	1.46	1.03	0.53533	0.592422	0.37	5.8	27405	3691	23702	4	8	304	3
	NEO075	Leukemia in remission	Time stratified: 121-182 days	4.05e+32	0			4.05e+32	4.05e+32	21995	2509	19482	0	4	304	4
	NEO075	Leukemia in remission	Age 65-74 years	0.93	0.74	-0.0872786	0.93045	0.2	4.43	20980	4046	16924	4	6	304	5
	NEO075	Leukemia in remission	Age 75-84 years	2.43	1.57	1.37446	0.169299	0.69	8.62	15329	3556	11752	3	18	304	6
	NEO075	Leukemia in remission	Age 85+ years	0.8	0.61	-0.290445	0.771476	0.18	3.57	8694	2487	6201	3	3	304	7
	NEO075	Leukemia in remission	Male	2.75	1.69	1.64824	0.0993042	0.83	9.19	21996	4600	17375	4	17	304	8
	NEO075	Leukemia in remission	Female	0.59	0.34	-0.921866	0.356598	0.19	1.8	23007	5489	17502	6	10	304	9
	NEO075	Leukemia in remission	White Race	1.16	0.52	0.324481	0.745574	0.48	2.81	38013	8678	29301	10	24	304	10
	NEO075	Leukemia in remission	Black Race	6.4e+18	0			6.4e+18	6.4e+18	2934	664	2269	0	1	304	11
	NEO075	Leukemia in remission	Asian Race	1	0			1	1	976	145	831	0	0	304	12
	NEO075	Leukemia in remission	Hispanic Race	1.1e+116	0			1.1e+116	1.1e+116	2009	407	1600	0	2	304	13
	NVS004	Parkinson`s disease	Overall	1.45	0.36	1.50296	0.132848	0.89	2.35	44471	9914	34430	26	101	305	1
	NVS004	Parkinson`s disease	Time stratified: 1-60 days	1.48	0.44	1.3148	0.188578	0.82	2.66	44471	9923	34460	17	71	305	2
	NVS004	Parkinson`s disease	Time stratified: 61-120 days	2.05	1.34	1.0993	0.271636	0.57	7.36	27049	3625	23400	5	19	305	3
	NVS004	Parkinson`s disease	Time stratified: 121-182 days	0.89	0.52	-0.201783	0.840086	0.28	2.82	21703	2459	19229	4	11	305	4
	NVS004	Parkinson`s disease	Age 65-74 years	1.82	0.83	1.31008	0.19017	0.74	4.45	20842	4010	16798	6	28	305	5
	NVS004	Parkinson`s disease	Age 75-84 years	1.19	0.46	0.446788	0.655028	0.56	2.54	15105	3484	11565	12	44	305	6
	NVS004	Parkinson`s disease	Age 85+ years	1.83	0.71	1.54862	0.121474	0.85	3.91	8524	2420	6067	8	29	305	7
	NVS004	Parkinson`s disease	Male	2.06	0.67	2.20547	0.0274213	1.08	3.9	21687	4498	17122	13	54	305	8
	NVS004	Parkinson`s disease	Female	1.14	0.39	0.39212	0.69497	0.59	2.22	22784	5416	17308	13	47	305	9
	NVS004	Parkinson`s disease	White Race	1.5	0.42	1.46259	0.143579	0.87	2.59	37563	8540	28917	21	85	305	10
	NVS004	Parkinson`s disease	Black Race	1.2	0.74	0.301036	0.763387	0.36	3.99	2908	651	2246	3	8	305	11
	NVS004	Parkinson`s disease	Asian Race	0.44	0.39	-0.922949	0.356034	0.08	2.53	957	135	816	2	4	305	12
	NVS004	Parkinson`s disease	Hispanic Race	5.6e+18	0			5.6e+18	5.6e+18	1985	396	1586	0	3	305	13
	NVS006	Other nervous system disorders (often hereditary or degenerative)	Overall	0.93	0.06	-1.08713	0.27698	0.82	1.06	42102	9003	31470	335	1294	306	1
	NVS006	Other nervous system disorders (often hereditary or degenerative)	Time stratified: 1-60 days	0.94	0.07	-0.793965	0.427216	0.8	1.1	42102	9104	31951	234	813	306	2
	NVS006	Other nervous system disorders (often hereditary or degenerative)	Time stratified: 61-120 days	0.95	0.14	-0.36069	0.718331	0.7	1.27	25036	3245	21442	61	288	306	3
	NVS006	Other nervous system disorders (often hereditary or degenerative)	Time stratified: 121-182 days	0.75	0.14	-1.5904	0.111744	0.53	1.07	19850	2163	17454	40	193	306	4
	NVS006	Other nervous system disorders (often hereditary or degenerative)	Age 65-74 years	0.96	0.11	-0.31351	0.753893	0.76	1.22	19975	3696	15663	109	507	306	5
	NVS006	Other nervous system disorders (often hereditary or degenerative)	Age 75-84 years	0.88	0.09	-1.23609	0.216426	0.72	1.08	14208	3148	10447	131	482	306	6
	NVS006	Other nervous system disorders (often hereditary or degenerative)	Age 85+ years	1.02	0.12	0.189208	0.84993	0.81	1.3	7919	2159	5360	95	305	306	7
	NVS006	Other nervous system disorders (often hereditary or degenerative)	Male	0.73	0.07	-3.28239	0.00102932	0.6	0.88	20849	4145	16004	159	541	306	8
	NVS006	Other nervous system disorders (often hereditary or degenerative)	Female	1.13	0.1	1.41428	0.15728	0.95	1.35	21253	4858	15466	176	753	306	9
	NVS006	Other nervous system disorders (often hereditary or degenerative)	White Race	0.93	0.06	-1.0369	0.299781	0.81	1.07	35418	7706	26310	296	1106	306	10
	NVS006	Other nervous system disorders (often hereditary or degenerative)	Black Race	0.89	0.28	-0.364128	0.715763	0.48	1.66	2809	617	2096	15	81	306	11
	NVS006	Other nervous system disorders (often hereditary or degenerative)	Asian Race	2.66	1.87	1.39232	0.163825	0.67	10.53	941	134	777	2	28	306	12
	NVS006	Other nervous system disorders (often hereditary or degenerative)	Hispanic Race	0.92	0.28	-0.27676	0.781964	0.51	1.66	1919	369	1483	13	54	306	13
	NVS008	Paralysis (other than cerebral palsy)	Overall	1.01	0.11	0.102049	0.918718	0.82	1.25	39524	9066	29846	116	496	307	1
	NVS008	Paralysis (other than cerebral palsy)	Time stratified: 1-60 days	1.01	0.13	0.101417	0.919219	0.79	1.3	39524	9093	29985	89	357	307	2
	NVS008	Paralysis (other than cerebral palsy)	Time stratified: 61-120 days	1.02	0.25	0.0736495	0.941289	0.63	1.65	23899	3331	20460	18	90	307	3
	NVS008	Paralysis (other than cerebral palsy)	Time stratified: 121-182 days	0.82	0.29	-0.549122	0.582922	0.41	1.66	19135	2246	16831	9	49	307	4
	NVS008	Paralysis (other than cerebral palsy)	Age 65-74 years	0.94	0.17	-0.357562	0.720671	0.65	1.35	18558	3675	14649	40	194	307	5
	NVS008	Paralysis (other than cerebral palsy)	Age 75-84 years	1.07	0.19	0.392432	0.694739	0.76	1.52	13384	3160	9999	41	184	307	6
	NVS008	Paralysis (other than cerebral palsy)	Age 85+ years	1.08	0.22	0.37744	0.705846	0.73	1.6	7582	2231	5198	35	118	307	7
	NVS008	Paralysis (other than cerebral palsy)	Male	0.94	0.17	-0.327616	0.743202	0.66	1.34	19656	4187	15224	44	201	307	8
	NVS008	Paralysis (other than cerebral palsy)	Female	1.07	0.15	0.503731	0.614451	0.82	1.4	19868	4879	14622	72	295	307	9
	NVS008	Paralysis (other than cerebral palsy)	White Race	0.98	0.11	-0.162099	0.871228	0.78	1.23	33657	7838	25325	100	394	307	10
	NVS008	Paralysis (other than cerebral palsy)	Black Race	1.17	0.42	0.441644	0.658747	0.58	2.38	2423	572	1785	10	56	307	11
	NVS008	Paralysis (other than cerebral palsy)	Asian Race	1.35	1.42	0.284812	0.775788	0.17	10.57	792	122	655	1	14	307	12
	NVS008	Paralysis (other than cerebral palsy)	Hispanic Race	4.66	4.83	1.48493	0.137562	0.61	35.52	1712	366	1321	1	24	307	13
	NVS009	Epilepsy; convulsions	Overall	0.86	0.09	-1.38822	0.165071	0.7	1.06	43769	9657	33568	111	433	308	1
	NVS009	Epilepsy; convulsions	Time stratified: 1-60 days	0.81	0.1	-1.70742	0.0877437	0.64	1.03	43769	9681	33724	87	277	308	2
	NVS009	Epilepsy; convulsions	Time stratified: 61-120 days	0.72	0.17	-1.43663	0.150823	0.45	1.13	26507	3510	22884	19	94	308	3
	NVS009	Epilepsy; convulsions	Time stratified: 121-182 days	2.09	0.93	1.64838	0.099274	0.87	5.01	21241	2394	18780	5	62	308	4
	NVS009	Epilepsy; convulsions	Age 65-74 years	0.67	0.11	-2.57065	0.0101507	0.49	0.91	20392	3873	16297	48	174	308	5
	NVS009	Epilepsy; convulsions	Age 75-84 years	1.02	0.19	0.118897	0.905357	0.71	1.48	14932	3402	11333	36	161	308	6
	NVS009	Epilepsy; convulsions	Age 85+ years	1.09	0.23	0.409043	0.682508	0.72	1.64	8445	2382	5938	27	98	308	7
	NVS009	Epilepsy; convulsions	Male	0.86	0.15	-0.892865	0.371929	0.61	1.2	21465	4430	16808	43	184	308	8
	NVS009	Epilepsy; convulsions	Female	0.88	0.12	-0.972651	0.330727	0.67	1.14	22304	5227	16760	68	249	308	9
	NVS009	Epilepsy; convulsions	White Race	0.83	0.1	-1.53492	0.124802	0.66	1.05	37031	8318	28282	92	339	308	10
	NVS009	Epilepsy; convulsions	Black Race	0.91	0.26	-0.343238	0.731419	0.51	1.6	2799	625	2105	14	55	308	11
	NVS009	Epilepsy; convulsions	Asian Race	1.82	1.95	0.56326	0.573258	0.23	14.79	959	143	805	0	11	308	12
	NVS009	Epilepsy; convulsions	Hispanic Race	1.98	0.95	1.41194	0.157968	0.77	5.09	1941	386	1530	4	21	308	13
	NVS010	Headache; including migraine	Overall	0.91	0.06	-1.38828	0.165052	0.8	1.04	41281	8848	30608	323	1502	309	1
	NVS010	Headache; including migraine	Time stratified: 1-60 days	0.98	0.08	-0.255468	0.798361	0.83	1.15	41281	8966	31201	205	909	309	2
	NVS010	Headache; including migraine	Time stratified: 61-120 days	0.75	0.13	-1.7062	0.0879716	0.54	1.04	24446	3163	20873	63	347	309	3
	NVS010	Headache; including migraine	Time stratified: 121-182 days	0.73	0.12	-1.91613	0.0553489	0.53	1.01	19306	2073	16932	55	246	309	4
	NVS010	Headache; including migraine	Age 65-74 years	0.84	0.09	-1.58446	0.11309	0.68	1.04	19184	3539	14836	124	685	309	5
	NVS010	Headache; including migraine	Age 75-84 years	0.99	0.12	-0.122007	0.902893	0.78	1.24	14060	3111	10310	109	530	309	6
	NVS010	Headache; including migraine	Age 85+ years	0.94	0.12	-0.535942	0.591999	0.73	1.19	8037	2198	5462	90	287	309	7
	NVS010	Headache; including migraine	Male	0.83	0.1	-1.47248	0.140891	0.65	1.06	20855	4223	15965	116	551	309	8
	NVS010	Headache; including migraine	Female	0.97	0.08	-0.328954	0.742191	0.83	1.14	20426	4625	14643	207	951	309	9
	NVS010	Headache; including migraine	White Race	0.87	0.06	-1.86888	0.0616402	0.76	1.01	34931	7635	25799	278	1219	309	10
	NVS010	Headache; including migraine	Black Race	0.85	0.29	-0.480562	0.630828	0.44	1.64	2660	573	1972	14	101	309	11
	NVS010	Headache; including migraine	Asian Race	1.98	0.98	1.37126	0.170292	0.75	5.23	892	126	717	3	46	309	12
	NVS010	Headache; including migraine	Hispanic Race	1.46	0.38	1.47033	0.141473	0.88	2.43	1811	346	1347	20	98	309	13
	NVS011	Neurocognitive disorders	Overall	0.87	0.06	-2.22066	0.0263741	0.76	0.98	40492	8551	30344	342	1255	310	1
	NVS011	Neurocognitive disorders	Time stratified: 1-60 days	0.92	0.07	-1.07303	0.283258	0.79	1.07	40492	8659	30828	234	771	310	2
	NVS011	Neurocognitive disorders	Time stratified: 61-120 days	0.77	0.11	-1.8437	0.0652268	0.59	1.02	24323	3102	20841	67	313	310	3
	NVS011	Neurocognitive disorders	Time stratified: 121-182 days	0.65	0.12	-2.263	0.023636	0.45	0.94	19351	2090	17049	41	171	310	4
	NVS011	Neurocognitive disorders	Age 65-74 years	0.94	0.12	-0.520474	0.602733	0.73	1.2	20223	3788	15945	90	400	310	5
	NVS011	Neurocognitive disorders	Age 75-84 years	0.93	0.1	-0.634163	0.525974	0.75	1.16	13665	3035	10034	104	492	310	6
	NVS011	Neurocognitive disorders	Age 85+ years	0.82	0.09	-1.93317	0.0532154	0.66	1	6604	1728	4365	148	363	310	7
	NVS011	Neurocognitive disorders	Male	0.78	0.08	-2.33644	0.0194684	0.64	0.96	20304	3989	15656	140	519	310	8
	NVS011	Neurocognitive disorders	Female	0.94	0.08	-0.766158	0.443582	0.8	1.1	20188	4562	14688	202	736	310	9
	NVS011	Neurocognitive disorders	White Race	0.86	0.06	-2.17467	0.0296547	0.75	0.99	34439	7411	25700	298	1030	310	10
	NVS011	Neurocognitive disorders	Black Race	1.02	0.26	0.0793065	0.936789	0.62	1.67	2478	538	1826	20	94	310	11
	NVS011	Neurocognitive disorders	Asian Race	1.3	0.78	0.436686	0.662339	0.4	4.2	862	120	697	3	42	310	12
	NVS011	Neurocognitive disorders	Hispanic Race	0.84	0.25	-0.579721	0.562103	0.47	1.51	1722	312	1331	13	66	310	13
	NVS012	Transient cerebral ischemia	Overall	1.01	0.07	0.17611	0.860207	0.89	1.15	42017	9146	30958	310	1603	311	1
	NVS012	Transient cerebral ischemia	Time stratified: 1-60 days	1.05	0.08	0.703776	0.481573	0.91	1.22	42017	9215	31290	241	1271	311	2
	NVS012	Transient cerebral ischemia	Time stratified: 61-120 days	0.76	0.13	-1.6236	0.10446	0.55	1.06	24702	3328	21100	48	226	311	3
	NVS012	Transient cerebral ischemia	Time stratified: 121-182 days	0.9	0.24	-0.375328	0.707417	0.53	1.54	19592	2228	17237	21	106	311	4
	NVS012	Transient cerebral ischemia	Age 65-74 years	0.99	0.1	-0.0767936	0.938788	0.81	1.22	19891	3759	15323	111	698	311	5
	NVS012	Transient cerebral ischemia	Age 75-84 years	0.97	0.11	-0.313363	0.754005	0.78	1.2	14199	3186	10314	118	581	311	6
	NVS012	Transient cerebral ischemia	Age 85+ years	1.15	0.15	1.11133	0.266425	0.9	1.48	7927	2201	5321	81	324	311	7
	NVS012	Transient cerebral ischemia	Male	0.85	0.08	-1.63004	0.103094	0.7	1.03	20783	4201	15771	149	662	311	8
	NVS012	Transient cerebral ischemia	Female	1.16	0.1	1.66467	0.0959794	0.97	1.38	21234	4945	15187	161	941	311	9
	NVS012	Transient cerebral ischemia	White Race	1.04	0.07	0.536255	0.591782	0.9	1.19	35474	7860	26014	269	1331	311	10
	NVS012	Transient cerebral ischemia	Black Race	0.84	0.2	-0.74783	0.454563	0.52	1.34	2706	593	1954	24	135	311	11
	NVS012	Transient cerebral ischemia	Asian Race	1.8	1.18	0.88816	0.374455	0.49	6.53	925	135	752	3	35	311	12
	NVS012	Transient cerebral ischemia	Hispanic Race	1.02	0.32	0.0613685	0.951066	0.55	1.89	1892	374	1435	9	74	311	13
	NVS013	Coma; stupor; and brain damage	Overall	0.82	0.09	-1.74891	0.0803069	0.66	1.02	44847	9951	34370	110	416	312	1
	NVS013	Coma; stupor; and brain damage	Time stratified: 1-60 days	0.82	0.11	-1.55019	0.121097	0.63	1.06	44847	9979	34531	82	255	312	2
	NVS013	Coma; stupor; and brain damage	Time stratified: 61-120 days	0.6	0.14	-2.18413	0.0289527	0.38	0.95	27165	3642	23398	20	105	312	3
	NVS013	Coma; stupor; and brain damage	Time stratified: 121-182 days	1.75	0.71	1.38488	0.166089	0.79	3.87	21745	2473	19208	8	56	312	4
	NVS013	Coma; stupor; and brain damage	Age 65-74 years	0.75	0.13	-1.66618	0.0956784	0.53	1.05	20899	3989	16668	47	195	312	5
	NVS013	Coma; stupor; and brain damage	Age 75-84 years	0.9	0.18	-0.513426	0.607653	0.62	1.33	15286	3521	11608	27	130	312	6
	NVS013	Coma; stupor; and brain damage	Age 85+ years	0.89	0.18	-0.584814	0.558673	0.59	1.33	8662	2441	6094	36	91	312	7
	NVS013	Coma; stupor; and brain damage	Male	0.86	0.15	-0.869393	0.384632	0.62	1.21	21937	4551	17147	38	201	312	8
	NVS013	Coma; stupor; and brain damage	Female	0.81	0.12	-1.5011	0.133329	0.61	1.07	22910	5400	17223	72	215	312	9
	NVS013	Coma; stupor; and brain damage	White Race	0.85	0.1	-1.30633	0.19144	0.67	1.08	37898	8572	28925	88	313	312	10
	NVS013	Coma; stupor; and brain damage	Black Race	0.63	0.22	-1.34237	0.179475	0.32	1.23	2909	643	2204	13	49	312	11
	NVS013	Coma; stupor; and brain damage	Asian Race	4.42e+32	0			4.42e+32	4.42e+32	973	144	814	0	15	312	12
	NVS013	Coma; stupor; and brain damage	Hispanic Race	0.86	0.33	-0.398814	0.69003	0.4	1.82	2000	399	1565	6	30	312	13
	NVS015	Polyneuropathies	Overall	0.86	0.06	-2.14656	0.0318283	0.74	0.99	40950	8548	30975	306	1121	313	1
	NVS015	Polyneuropathies	Time stratified: 1-60 days	0.8	0.07	-2.60299	0.00924144	0.67	0.95	40950	8633	31445	221	651	313	2
	NVS015	Polyneuropathies	Time stratified: 61-120 days	0.95	0.15	-0.304243	0.760943	0.71	1.29	24584	3078	21168	54	284	313	3
	NVS015	Polyneuropathies	Time stratified: 121-182 days	1.13	0.26	0.542931	0.587177	0.72	1.78	19558	2067	17274	31	186	313	4
	NVS015	Polyneuropathies	Age 65-74 years	0.72	0.08	-2.96901	0.00298758	0.58	0.89	19299	3432	15221	126	520	313	5
	NVS015	Polyneuropathies	Age 75-84 years	0.99	0.12	-0.103089	0.917893	0.78	1.25	13804	2983	10299	109	413	313	6
	NVS015	Polyneuropathies	Age 85+ years	0.99	0.14	-0.0789647	0.937061	0.75	1.3	7847	2133	5455	71	188	313	7
	NVS015	Polyneuropathies	Male	0.76	0.08	-2.62677	0.00861994	0.61	0.93	20099	3884	15535	147	533	313	8
	NVS015	Polyneuropathies	Female	0.97	0.09	-0.361995	0.717356	0.8	1.17	20851	4664	15440	159	588	313	9
	NVS015	Polyneuropathies	White Race	0.9	0.07	-1.41831	0.1561	0.77	1.04	34567	7361	26047	256	903	313	10
	NVS015	Polyneuropathies	Black Race	0.58	0.15	-2.13022	0.0331537	0.35	0.96	2649	547	1976	23	103	313	11
	NVS015	Polyneuropathies	Asian Race	3.96	2.94	1.85043	0.064251	0.92	16.99	910	128	756	2	24	313	12
	NVS015	Polyneuropathies	Hispanic Race	0.99	0.29	-0.0517793	0.958705	0.56	1.74	1825	340	1405	15	65	313	13
	NVS016	Sleep wake disorders	Overall	0.97	0.05	-0.689481	0.490521	0.87	1.07	37460	7389	27044	541	2486	314	1
	NVS016	Sleep wake disorders	Time stratified: 1-60 days	0.98	0.06	-0.332658	0.739393	0.87	1.1	37460	7530	27917	400	1613	314	2
	NVS016	Sleep wake disorders	Time stratified: 61-120 days	0.82	0.09	-1.77107	0.0765488	0.66	1.02	21681	2604	18430	95	552	314	3
	NVS016	Sleep wake disorders	Time stratified: 121-182 days	0.97	0.17	-0.195647	0.844886	0.69	1.35	16945	1758	14820	46	321	314	4
	NVS016	Sleep wake disorders	Age 65-74 years	0.81	0.06	-2.73028	0.00632805	0.7	0.94	17255	2814	12937	246	1258	314	5
	NVS016	Sleep wake disorders	Age 75-84 years	1.03	0.09	0.321546	0.747797	0.87	1.21	12667	2559	9071	186	851	314	6
	NVS016	Sleep wake disorders	Age 85+ years	1.34	0.15	2.64683	0.00812491	1.08	1.66	7538	2016	5036	109	377	314	7
	NVS016	Sleep wake disorders	Male	0.83	0.06	-2.51097	0.0120399	0.72	0.96	18170	3266	13426	268	1210	314	8
	NVS016	Sleep wake disorders	Female	1.11	0.08	1.46238	0.143638	0.96	1.28	19290	4123	13618	273	1276	314	9
	NVS016	Sleep wake disorders	White Race	0.94	0.05	-1.05619	0.29088	0.85	1.05	31398	6284	22519	482	2113	314	10
	NVS016	Sleep wake disorders	Black Race	1.1	0.24	0.440412	0.659639	0.71	1.7	2558	529	1884	23	122	314	11
	NVS016	Sleep wake disorders	Asian Race	1.72	0.84	1.10709	0.268254	0.66	4.48	884	119	692	5	68	314	12
	NVS016	Sleep wake disorders	Hispanic Race	1.03	0.28	0.120663	0.903958	0.61	1.76	1714	313	1252	18	131	314	13
	NVS017	Nerve and nerve root disorders	Overall	0.93	0.09	-0.763905	0.444924	0.76	1.13	43522	9595	33206	128	593	315	1
	NVS017	Nerve and nerve root disorders	Time stratified: 1-60 days	0.91	0.11	-0.790399	0.429295	0.72	1.15	43522	9636	33482	87	317	315	2
	NVS017	Nerve and nerve root disorders	Time stratified: 61-120 days	0.95	0.22	-0.222784	0.823703	0.6	1.51	26289	3477	22621	27	164	315	3
	NVS017	Nerve and nerve root disorders	Time stratified: 121-182 days	0.8	0.23	-0.795207	0.426493	0.46	1.39	20969	2363	18480	14	112	315	4
	NVS017	Nerve and nerve root disorders	Age 65-74 years	0.8	0.12	-1.46814	0.142065	0.59	1.08	20326	3853	16126	53	294	315	5
	NVS017	Nerve and nerve root disorders	Age 75-84 years	0.94	0.15	-0.426592	0.669677	0.69	1.27	14773	3366	11156	48	203	315	6
	NVS017	Nerve and nerve root disorders	Age 85+ years	1.3	0.3	1.14335	0.252892	0.83	2.06	8423	2376	5924	27	96	315	7
	NVS017	Nerve and nerve root disorders	Male	1	0.16	-0.0259473	0.979299	0.73	1.36	21387	4411	16629	55	292	315	8
	NVS017	Nerve and nerve root disorders	Female	0.88	0.12	-0.986118	0.324075	0.68	1.14	22135	5184	16577	73	301	315	9
	NVS017	Nerve and nerve root disorders	White Race	0.98	0.11	-0.186531	0.852028	0.79	1.22	36764	8250	27901	109	504	315	10
	NVS017	Nerve and nerve root disorders	Black Race	0.97	0.38	-0.0686297	0.945284	0.46	2.08	2826	631	2148	7	40	315	11
	NVS017	Nerve and nerve root disorders	Asian Race	0.46	0.33	-1.07635	0.28177	0.11	1.91	954	137	799	3	15	315	12
	NVS017	Nerve and nerve root disorders	Hispanic Race	0.51	0.21	-1.60862	0.1077	0.23	1.16	1941	388	1527	6	20	315	13
	NVS018	Myopathies	Overall	0.88	0.15	-0.771618	0.440341	0.63	1.22	44826	9990	34645	45	146	316	1
	NVS018	Myopathies	Time stratified: 1-60 days	0.78	0.16	-1.21743	0.223441	0.53	1.16	44826	10000	34703	35	88	316	2
	NVS018	Myopathies	Time stratified: 61-120 days	0.98	0.37	-0.0496546	0.960398	0.47	2.04	27225	3638	23540	7	40	316	3
	NVS018	Myopathies	Time stratified: 121-182 days	1.42	0.94	0.523514	0.600617	0.39	5.2	21847	2466	19360	3	18	316	4
	NVS018	Myopathies	Age 65-74 years	0.93	0.25	-0.28722	0.773944	0.55	1.57	20908	4004	16811	17	76	316	5
	NVS018	Myopathies	Age 75-84 years	0.61	0.16	-1.86513	0.0621629	0.36	1.03	15263	3515	11692	22	34	316	6
	NVS018	Myopathies	Age 85+ years	1.41	0.54	0.88838	0.374336	0.66	3	8655	2471	6142	6	36	316	7
	NVS018	Myopathies	Male	0.97	0.26	-0.116393	0.907341	0.57	1.65	21929	4564	17282	20	63	316	8
	NVS018	Myopathies	Female	0.83	0.18	-0.884852	0.376236	0.54	1.26	22897	5426	17363	25	83	316	9
	NVS018	Myopathies	White Race	0.82	0.15	-1.07341	0.283088	0.57	1.18	37862	8590	29112	40	120	316	10
	NVS018	Myopathies	Black Race	1.87	1.33	0.877563	0.380181	0.46	7.52	2922	657	2251	2	12	316	11
	NVS018	Myopathies	Asian Race	2.02	2.18	0.651605	0.514656	0.24	16.71	973	143	822	0	8	316	12
	NVS018	Myopathies	Hispanic Race	0.37	0.24	-1.53469	0.12486	0.11	1.31	2002	403	1593	3	3	316	13
	NVS019	Nervous system pain and pain syndromes	Overall	0.91	0.06	-1.51787	0.129048	0.8	1.03	39383	8304	29160	364	1555	317	1
	NVS019	Nervous system pain and pain syndromes	Time stratified: 1-60 days	0.91	0.07	-1.11143	0.266384	0.78	1.07	39383	8422	29854	246	861	317	2
	NVS019	Nervous system pain and pain syndromes	Time stratified: 61-120 days	0.8	0.1	-1.81448	0.0696033	0.62	1.02	23502	2995	20036	78	393	317	3
	NVS019	Nervous system pain and pain syndromes	Time stratified: 121-182 days	1	0.18	-0.015683	0.987487	0.7	1.42	18610	1991	16278	40	301	317	4
	NVS019	Nervous system pain and pain syndromes	Age 65-74 years	0.86	0.09	-1.44436	0.148637	0.7	1.05	18289	3283	14131	138	737	317	5
	NVS019	Nervous system pain and pain syndromes	Age 75-84 years	1	0.11	0.0128926	0.989713	0.81	1.23	13392	2913	9801	126	552	317	6
	NVS019	Nervous system pain and pain syndromes	Age 85+ years	0.86	0.11	-1.1974	0.231151	0.67	1.1	7702	2108	5228	100	266	317	7
	NVS019	Nervous system pain and pain syndromes	Male	0.82	0.09	-1.86679	0.0619311	0.67	1.01	19717	3912	14993	140	672	317	8
	NVS019	Nervous system pain and pain syndromes	Female	0.99	0.08	-0.183064	0.854748	0.84	1.15	19666	4392	14167	224	883	317	9
	NVS019	Nervous system pain and pain syndromes	White Race	0.91	0.06	-1.43922	0.150088	0.8	1.04	33156	7107	24437	314	1298	317	10
	NVS019	Nervous system pain and pain syndromes	Black Race	0.93	0.19	-0.358878	0.719686	0.62	1.4	2547	546	1886	25	90	317	11
	NVS019	Nervous system pain and pain syndromes	Asian Race	0.8	0.36	-0.504464	0.613935	0.33	1.91	912	131	747	5	29	317	12
	NVS019	Nervous system pain and pain syndromes	Hispanic Race	0.7	0.22	-1.14182	0.25353	0.37	1.3	1803	346	1340	17	100	317	13
	NVS020	Other nervous system disorders (neither hereditary nor degenerative)	Overall	0.89	0.05	-2.10659	0.0351528	0.8	0.99	39784	8064	29333	498	1889	318	1
	NVS020	Other nervous system disorders (neither hereditary nor degenerative)	Time stratified: 1-60 days	0.84	0.06	-2.57005	0.0101684	0.74	0.96	39784	8183	29998	379	1224	318	2
	NVS020	Other nervous system disorders (neither hereditary nor degenerative)	Time stratified: 61-120 days	0.96	0.12	-0.322748	0.746886	0.75	1.23	23768	2925	20333	85	425	318	3
	NVS020	Other nervous system disorders (neither hereditary nor degenerative)	Time stratified: 121-182 days	1.18	0.22	0.88664	0.375273	0.82	1.7	18839	1981	16584	34	240	318	4
	NVS020	Other nervous system disorders (neither hereditary nor degenerative)	Age 65-74 years	0.85	0.08	-1.78089	0.07493	0.7	1.02	18896	3293	14598	183	822	318	5
	NVS020	Other nervous system disorders (neither hereditary nor degenerative)	Age 75-84 years	0.88	0.08	-1.37298	0.169759	0.74	1.06	13426	2810	9782	173	661	318	6
	NVS020	Other nervous system disorders (neither hereditary nor degenerative)	Age 85+ years	1.01	0.1	0.0887147	0.929309	0.83	1.23	7462	1961	4953	142	406	318	7
	NVS020	Other nervous system disorders (neither hereditary nor degenerative)	Male	0.79	0.07	-2.67031	0.00757806	0.67	0.94	19712	3698	14976	225	813	318	8
	NVS020	Other nervous system disorders (neither hereditary nor degenerative)	Female	0.98	0.07	-0.327079	0.743608	0.85	1.13	20072	4366	14357	273	1076	318	9
	NVS020	Other nervous system disorders (neither hereditary nor degenerative)	White Race	0.88	0.06	-2.00845	0.0445952	0.78	1	33819	6999	24900	411	1509	318	10
	NVS020	Other nervous system disorders (neither hereditary nor degenerative)	Black Race	1.01	0.18	0.0337784	0.973054	0.71	1.43	2440	485	1730	43	182	318	11
	NVS020	Other nervous system disorders (neither hereditary nor degenerative)	Asian Race	0.81	0.3	-0.562355	0.573874	0.39	1.68	865	122	683	9	51	318	12
	NVS020	Other nervous system disorders (neither hereditary nor degenerative)	Hispanic Race	0.97	0.23	-0.141454	0.887511	0.61	1.53	1705	302	1271	24	108	318	13
	RSP001	Sinusitis	Overall	1.04	0.09	0.449388	0.653151	0.88	1.22	43551	9551	32746	188	1066	319	1
	RSP001	Sinusitis	Time stratified: 1-60 days	1.07	0.11	0.645265	0.518755	0.87	1.32	43551	9623	33337	116	475	319	2
	RSP001	Sinusitis	Time stratified: 61-120 days	1.18	0.22	0.895199	0.370681	0.82	1.71	26137	3444	22326	36	331	319	3
	RSP001	Sinusitis	Time stratified: 121-182 days	0.75	0.15	-1.47214	0.140984	0.51	1.1	20672	2306	18070	36	260	319	4
	RSP001	Sinusitis	Age 65-74 years	0.89	0.11	-1.02094	0.307281	0.7	1.12	20234	3815	15736	95	588	319	5
	RSP001	Sinusitis	Age 75-84 years	1.21	0.16	1.38606	0.165727	0.92	1.58	14828	3355	11040	64	369	319	6
	RSP001	Sinusitis	Age 85+ years	1.13	0.24	0.56531	0.571863	0.74	1.72	8489	2381	5970	29	109	319	7
	RSP001	Sinusitis	Male	0.99	0.13	-0.0843994	0.932739	0.77	1.27	21381	4391	16410	79	501	319	8
	RSP001	Sinusitis	Female	1.08	0.12	0.726941	0.467262	0.87	1.34	22170	5160	16336	109	565	319	9
	RSP001	Sinusitis	White Race	1.02	0.09	0.179084	0.857872	0.86	1.21	36732	8190	27448	173	921	319	10
	RSP001	Sinusitis	Black Race	1.07	0.44	0.154441	0.877262	0.48	2.38	2852	632	2159	9	52	319	11
	RSP001	Sinusitis	Asian Race	2.49	2.58	0.877259	0.380346	0.32	19.05	962	143	801	0	18	319	12
	RSP001	Sinusitis	Hispanic Race	0.96	0.41	-0.0877729	0.930057	0.42	2.21	1958	392	1517	4	45	319	13
	RSP002	Pneumonia (except that caused by tuberculosis)	Overall	0.85	0.05	-2.71801	0.00656767	0.76	0.96	41001	8274	30776	430	1521	320	1
	RSP002	Pneumonia (except that caused by tuberculosis)	Time stratified: 1-60 days	0.8	0.05	-3.22412	0.0012636	0.7	0.92	41001	8364	31344	340	953	320	2
	RSP002	Pneumonia (except that caused by tuberculosis)	Time stratified: 61-120 days	0.92	0.13	-0.571577	0.567608	0.7	1.22	24672	3065	21199	54	354	320	3
	RSP002	Pneumonia (except that caused by tuberculosis)	Time stratified: 121-182 days	1.09	0.21	0.436823	0.66224	0.75	1.57	19641	2067	17324	36	214	320	4
	RSP002	Pneumonia (except that caused by tuberculosis)	Age 65-74 years	0.88	0.09	-1.35095	0.176712	0.72	1.06	19509	3475	15306	133	595	320	5
	RSP002	Pneumonia (except that caused by tuberculosis)	Age 75-84 years	0.82	0.08	-1.93762	0.0526692	0.68	1	13885	2891	10321	150	523	320	6
	RSP002	Pneumonia (except that caused by tuberculosis)	Age 85+ years	0.93	0.09	-0.753271	0.451287	0.76	1.13	7607	1908	5149	147	403	320	7
	RSP002	Pneumonia (except that caused by tuberculosis)	Male	0.83	0.07	-2.23376	0.0254986	0.7	0.98	20222	3798	15499	195	730	320	8
	RSP002	Pneumonia (except that caused by tuberculosis)	Female	0.88	0.07	-1.63209	0.10266	0.75	1.03	20779	4476	15277	235	791	320	9
	RSP002	Pneumonia (except that caused by tuberculosis)	White Race	0.83	0.05	-2.93564	0.00332862	0.73	0.94	34641	7105	25916	375	1245	320	10
	RSP002	Pneumonia (except that caused by tuberculosis)	Black Race	1.29	0.27	1.22621	0.22012	0.86	1.95	2682	554	1997	26	105	320	11
	RSP002	Pneumonia (except that caused by tuberculosis)	Asian Race	1.04	0.54	0.0773446	0.938349	0.37	2.89	893	126	719	4	44	320	12
	RSP002	Pneumonia (except that caused by tuberculosis)	Hispanic Race	0.95	0.24	-0.221779	0.824486	0.58	1.55	1786	317	1360	16	93	320	13
	RSP003	Influenza	Overall	0.82	0.13	-1.21623	0.223898	0.6	1.13	44543	9859	34433	53	198	321	1
	RSP003	Influenza	Time stratified: 1-60 days	0.78	0.16	-1.21031	0.22616	0.53	1.16	44543	9874	34525	38	106	321	2
	RSP003	Influenza	Time stratified: 61-120 days	0.95	0.36	-0.127654	0.898423	0.45	2.02	27077	3612	23407	8	50	321	3
	RSP003	Influenza	Time stratified: 121-182 days	0.83	0.33	-0.466992	0.640505	0.38	1.8	21691	2443	19199	7	42	321	4
	RSP003	Influenza	Age 65-74 years	0.99	0.3	-0.0177119	0.985869	0.55	1.8	20818	3980	16730	15	93	321	5
	RSP003	Influenza	Age 75-84 years	0.68	0.17	-1.50775	0.131619	0.41	1.12	15161	3460	11615	21	65	321	6
	RSP003	Influenza	Age 85+ years	0.83	0.24	-0.655787	0.511961	0.47	1.45	8564	2419	6088	17	40	321	7
	RSP003	Influenza	Male	0.79	0.2	-0.938089	0.348199	0.49	1.29	21819	4505	17196	23	95	321	8
	RSP003	Influenza	Female	0.84	0.18	-0.783163	0.433531	0.55	1.29	22724	5354	17237	30	103	321	9
	RSP003	Influenza	White Race	0.83	0.14	-1.0916	0.275008	0.59	1.16	37672	8494	28957	47	174	321	10
	RSP003	Influenza	Black Race	0.95	0.66	-0.068947	0.945032	0.25	3.69	2892	641	2236	3	12	321	11
	RSP003	Influenza	Asian Race	0.56	0.6	-0.538267	0.590393	0.07	4.61	958	142	814	0	2	321	12
	RSP003	Influenza	Hispanic Race	1.2	1.04	0.207649	0.835503	0.22	6.58	1964	391	1562	2	9	321	13
	RSP005	Acute bronchitis	Overall	0.99	0.07	-0.0982381	0.921743	0.86	1.15	42703	9103	32108	258	1234	322	1
	RSP005	Acute bronchitis	Time stratified: 1-60 days	0.98	0.09	-0.21728	0.82799	0.81	1.18	42703	9190	32699	171	643	322	2
	RSP005	Acute bronchitis	Time stratified: 61-120 days	0.98	0.15	-0.158963	0.873698	0.72	1.33	25547	3287	21884	51	325	322	3
	RSP005	Acute bronchitis	Time stratified: 121-182 days	0.93	0.16	-0.42021	0.674332	0.67	1.3	20231	2188	17741	36	266	322	4
	RSP005	Acute bronchitis	Age 65-74 years	0.97	0.11	-0.255784	0.798118	0.78	1.21	19989	3688	15617	100	584	322	5
	RSP005	Acute bronchitis	Age 75-84 years	1.11	0.14	0.767514	0.442776	0.86	1.43	14524	3202	10806	89	427	322	6
	RSP005	Acute bronchitis	Age 85+ years	0.89	0.13	-0.806168	0.420146	0.67	1.18	8190	2213	5685	69	223	322	7
	RSP005	Acute bronchitis	Male	1.05	0.12	0.433708	0.6645	0.84	1.31	21098	4220	16208	109	561	322	8
	RSP005	Acute bronchitis	Female	0.97	0.09	-0.364281	0.715648	0.8	1.17	21605	4883	15900	149	673	322	9
	RSP005	Acute bronchitis	White Race	1.02	0.08	0.218395	0.827122	0.88	1.18	36068	7827	26944	228	1069	322	10
	RSP005	Acute bronchitis	Black Race	1.09	0.46	0.209305	0.83421	0.48	2.5	2785	601	2108	11	65	322	11
	RSP005	Acute bronchitis	Asian Race	0.75	0.34	-0.632234	0.527234	0.31	1.81	928	132	763	3	30	322	12
	RSP005	Acute bronchitis	Hispanic Race	0.61	0.17	-1.77918	0.0752108	0.36	1.05	1888	360	1465	13	50	322	13
	RSP006	Other specified upper respiratory infections	Overall	1	0.08	0.0228706	0.981753	0.86	1.17	43474	9467	32467	239	1301	323	1
	RSP006	Other specified upper respiratory infections	Time stratified: 1-60 days	0.93	0.1	-0.670592	0.502481	0.76	1.14	43474	9555	33170	151	598	323	2
	RSP006	Other specified upper respiratory infections	Time stratified: 61-120 days	1.09	0.17	0.52879	0.596951	0.8	1.48	25964	3399	22144	47	374	323	3
	RSP006	Other specified upper respiratory infections	Time stratified: 121-182 days	1.02	0.18	0.098918	0.921203	0.72	1.44	20481	2254	17857	41	329	323	4
	RSP006	Other specified upper respiratory infections	Age 65-74 years	0.95	0.12	-0.408293	0.683059	0.74	1.22	20344	3818	15772	92	662	323	5
	RSP006	Other specified upper respiratory infections	Age 75-84 years	1.11	0.14	0.883986	0.376704	0.88	1.41	14767	3317	10906	89	455	323	6
	RSP006	Other specified upper respiratory infections	Age 85+ years	0.91	0.14	-0.584302	0.559017	0.67	1.24	8363	2332	5789	58	184	323	7
	RSP006	Other specified upper respiratory infections	Male	1.08	0.13	0.632912	0.526791	0.85	1.36	21400	4355	16332	91	622	323	8
	RSP006	Other specified upper respiratory infections	Female	0.96	0.1	-0.418613	0.675499	0.78	1.17	22074	5112	16135	148	679	323	9
	RSP006	Other specified upper respiratory infections	White Race	0.96	0.08	-0.423705	0.671781	0.81	1.14	36775	8166	27340	205	1064	323	10
	RSP006	Other specified upper respiratory infections	Black Race	1.12	0.3	0.4219	0.673098	0.66	1.89	2812	602	2105	19	86	323	11
	RSP006	Other specified upper respiratory infections	Asian Race	5.49e+18	0			5.49e+18	5.49e+18	937	142	759	0	36	323	12
	RSP006	Other specified upper respiratory infections	Hispanic Race	0.89	0.27	-0.371478	0.710282	0.49	1.63	1906	374	1451	11	70	323	13
	RSP007	Other specified and unspecified upper respiratory disease	Overall	1.01	0.07	0.0904046	0.927966	0.88	1.14	42377	9158	31271	322	1626	324	1
	RSP007	Other specified and unspecified upper respiratory disease	Time stratified: 1-60 days	1.03	0.08	0.389718	0.696745	0.88	1.21	42377	9275	32036	205	861	324	2
	RSP007	Other specified and unspecified upper respiratory disease	Time stratified: 61-120 days	0.82	0.11	-1.43876	0.150219	0.63	1.07	25033	3274	21243	74	442	324	3
	RSP007	Other specified and unspecified upper respiratory disease	Time stratified: 121-182 days	1.08	0.18	0.438377	0.661113	0.77	1.51	19661	2159	17136	43	323	324	4
	RSP007	Other specified and unspecified upper respiratory disease	Age 65-74 years	1.09	0.11	0.867502	0.385667	0.89	1.34	19772	3685	15173	118	796	324	5
	RSP007	Other specified and unspecified upper respiratory disease	Age 75-84 years	0.93	0.1	-0.656872	0.511263	0.75	1.15	14360	3185	10488	131	556	324	6
	RSP007	Other specified and unspecified upper respiratory disease	Age 85+ years	0.97	0.13	-0.219363	0.826367	0.75	1.26	8245	2288	5610	73	274	324	7
	RSP007	Other specified and unspecified upper respiratory disease	Male	1.16	0.12	1.47019	0.14151	0.95	1.42	20892	4253	15726	136	777	324	8
	RSP007	Other specified and unspecified upper respiratory disease	Female	0.91	0.08	-1.09185	0.274898	0.77	1.08	21485	4905	15545	186	849	324	9
	RSP007	Other specified and unspecified upper respiratory disease	White Race	0.97	0.07	-0.493683	0.62153	0.84	1.11	35728	7847	26237	284	1360	324	10
	RSP007	Other specified and unspecified upper respiratory disease	Black Race	1.51	0.49	1.2858	0.198514	0.8	2.84	2795	622	2063	15	95	324	11
	RSP007	Other specified and unspecified upper respiratory disease	Asian Race	4.98	3.61	2.21175	0.0269841	1.2	20.63	921	140	738	0	43	324	12
	RSP007	Other specified and unspecified upper respiratory disease	Hispanic Race	0.9	0.26	-0.374602	0.707956	0.51	1.58	1910	369	1446	16	79	324	13
	RSP008	Chronic obstructive pulmonary disease and bronchiectasis	Overall	0.95	0.06	-0.770391	0.441068	0.84	1.08	36173	7189	27198	342	1444	325	1
	RSP008	Chronic obstructive pulmonary disease and bronchiectasis	Time stratified: 1-60 days	0.98	0.07	-0.328644	0.742425	0.84	1.13	36173	7272	27703	259	939	325	2
	RSP008	Chronic obstructive pulmonary disease and bronchiectasis	Time stratified: 61-120 days	0.84	0.15	-0.964878	0.334606	0.59	1.2	21760	2661	18732	55	312	325	3
	RSP008	Chronic obstructive pulmonary disease and bronchiectasis	Time stratified: 121-182 days	0.87	0.2	-0.605668	0.544735	0.56	1.36	17281	1803	15257	28	193	325	4
	RSP008	Chronic obstructive pulmonary disease and bronchiectasis	Age 65-74 years	1.05	0.11	0.432368	0.665474	0.85	1.3	16969	2920	13305	113	631	325	5
	RSP008	Chronic obstructive pulmonary disease and bronchiectasis	Age 75-84 years	0.83	0.09	-1.66699	0.0955163	0.66	1.03	12141	2464	9076	122	479	325	6
	RSP008	Chronic obstructive pulmonary disease and bronchiectasis	Age 85+ years	1.04	0.13	0.351778	0.725004	0.82	1.32	7063	1805	4817	107	334	325	7
	RSP008	Chronic obstructive pulmonary disease and bronchiectasis	Male	1.08	0.11	0.728169	0.46651	0.88	1.32	17905	3315	13726	133	731	325	8
	RSP008	Chronic obstructive pulmonary disease and bronchiectasis	Female	0.86	0.07	-1.81971	0.0688029	0.72	1.01	18268	3874	13472	209	713	325	9
	RSP008	Chronic obstructive pulmonary disease and bronchiectasis	White Race	0.96	0.07	-0.49934	0.61754	0.84	1.11	30291	6116	22670	297	1208	325	10
	RSP008	Chronic obstructive pulmonary disease and bronchiectasis	Black Race	0.84	0.22	-0.669486	0.503185	0.51	1.39	2393	481	1797	19	96	325	11
	RSP008	Chronic obstructive pulmonary disease and bronchiectasis	Asian Race	1.26	0.73	0.402892	0.687028	0.41	3.93	843	110	698	3	32	325	12
	RSP008	Chronic obstructive pulmonary disease and bronchiectasis	Hispanic Race	1.19	0.32	0.660844	0.508712	0.71	2.01	1720	325	1309	14	72	325	13
	RSP009	Asthma	Overall	0.93	0.08	-0.820534	0.411912	0.78	1.11	41796	9109	31914	158	615	326	1
	RSP009	Asthma	Time stratified: 1-60 days	0.94	0.1	-0.612645	0.540111	0.76	1.15	41796	9157	32149	110	380	326	2
	RSP009	Asthma	Time stratified: 61-120 days	0.9	0.2	-0.474955	0.634819	0.58	1.39	25160	3300	21679	32	149	326	3
	RSP009	Asthma	Time stratified: 121-182 days	0.78	0.21	-0.914585	0.360409	0.46	1.33	20076	2235	17739	16	86	326	4
	RSP009	Asthma	Age 65-74 years	0.88	0.12	-0.922134	0.356459	0.67	1.15	19469	3624	15469	67	309	326	5
	RSP009	Asthma	Age 75-84 years	0.85	0.12	-1.1227	0.261565	0.65	1.13	14244	3212	10759	65	208	326	6
	RSP009	Asthma	Age 85+ years	1.23	0.26	0.972987	0.33056	0.81	1.87	8083	2273	5686	26	98	326	7
	RSP009	Asthma	Male	0.81	0.12	-1.44074	0.149659	0.61	1.08	20932	4281	16341	57	253	326	8
	RSP009	Asthma	Female	1.03	0.12	0.240501	0.809942	0.82	1.29	20864	4828	15573	101	362	326	9
	RSP009	Asthma	White Race	0.95	0.09	-0.485361	0.62742	0.79	1.15	35440	7880	26939	129	492	326	10
	RSP009	Asthma	Black Race	1.15	0.34	0.469257	0.638886	0.64	2.05	2632	565	2001	12	54	326	11
	RSP009	Asthma	Asian Race	1.26	0.86	0.334707	0.737846	0.33	4.82	904	131	750	2	21	326	12
	RSP009	Asthma	Hispanic Race	0.5	0.21	-1.65798	0.0973212	0.22	1.13	1832	359	1432	10	31	326	13
	RSP010	Aspiration pneumonitis	Overall	0.73	0.08	-2.84107	0.00449628	0.58	0.91	44564	9824	34303	117	320	327	1
	RSP010	Aspiration pneumonitis	Time stratified: 1-60 days	0.76	0.1	-2.01385	0.0440251	0.58	0.99	44564	9857	34411	84	212	327	2
	RSP010	Aspiration pneumonitis	Time stratified: 61-120 days	0.59	0.14	-2.19447	0.0282019	0.37	0.95	27089	3597	23403	23	66	327	3
	RSP010	Aspiration pneumonitis	Time stratified: 121-182 days	0.6	0.2	-1.54849	0.121504	0.31	1.15	21724	2439	19233	10	42	327	4
	RSP010	Aspiration pneumonitis	Age 65-74 years	0.83	0.17	-0.92187	0.356596	0.56	1.23	20836	3984	16713	26	113	327	5
	RSP010	Aspiration pneumonitis	Age 75-84 years	0.75	0.15	-1.41191	0.157976	0.51	1.12	15192	3461	11582	42	107	327	6
	RSP010	Aspiration pneumonitis	Age 85+ years	0.67	0.12	-2.13319	0.0329091	0.47	0.97	8536	2379	6008	49	100	327	7
	RSP010	Aspiration pneumonitis	Male	0.79	0.13	-1.42381	0.154502	0.57	1.09	21793	4489	17087	52	165	327	8
	RSP010	Aspiration pneumonitis	Female	0.68	0.1	-2.55689	0.0105612	0.5	0.91	22771	5335	17216	65	155	327	9
	RSP010	Aspiration pneumonitis	White Race	0.67	0.09	-3.15059	0.00162941	0.52	0.86	37658	8454	28855	103	246	327	10
	RSP010	Aspiration pneumonitis	Black Race	1.09	0.4	0.225316	0.821733	0.53	2.24	2902	644	2224	7	27	327	11
	RSP010	Aspiration pneumonitis	Asian Race	0.89	0.57	-0.184438	0.85367	0.26	3.09	962	136	809	2	15	327	12
	RSP010	Aspiration pneumonitis	Hispanic Race	1.08	0.49	0.168685	0.866044	0.44	2.64	1986	397	1560	3	26	327	13
	RSP011	Pleurisy, pleural effusion and pulmonary collapse	Overall	1.01	0.04	0.131545	0.895344	0.92	1.1	39733	7782	28295	787	2869	328	1
	RSP011	Pleurisy, pleural effusion and pulmonary collapse	Time stratified: 1-60 days	0.98	0.05	-0.357694	0.720573	0.89	1.08	39733	7940	29190	629	1974	328	2
	RSP011	Pleurisy, pleural effusion and pulmonary collapse	Time stratified: 61-120 days	1.02	0.11	0.186774	0.851838	0.82	1.26	22963	2860	19419	108	576	328	3
	RSP011	Pleurisy, pleural effusion and pulmonary collapse	Time stratified: 121-182 days	1.19	0.21	1.00342	0.31566	0.85	1.67	18084	1956	15759	50	319	328	4
	RSP011	Pleurisy, pleural effusion and pulmonary collapse	Age 65-74 years	0.96	0.07	-0.51758	0.604752	0.83	1.11	18566	3215	13901	269	1181	328	5
	RSP011	Pleurisy, pleural effusion and pulmonary collapse	Age 75-84 years	1.02	0.08	0.260447	0.794519	0.88	1.18	13544	2738	9534	280	992	328	6
	RSP011	Pleurisy, pleural effusion and pulmonary collapse	Age 85+ years	1.1	0.08	1.22535	0.220442	0.94	1.28	7623	1829	4860	238	696	328	7
	RSP011	Pleurisy, pleural effusion and pulmonary collapse	Male	0.97	0.06	-0.398219	0.690469	0.86	1.11	19206	3514	13880	364	1448	328	8
	RSP011	Pleurisy, pleural effusion and pulmonary collapse	Female	1.03	0.06	0.561791	0.574258	0.92	1.16	20527	4268	14415	423	1421	328	9
	RSP011	Pleurisy, pleural effusion and pulmonary collapse	White Race	1.03	0.05	0.601651	0.547406	0.94	1.13	33541	6692	23748	674	2427	328	10
	RSP011	Pleurisy, pleural effusion and pulmonary collapse	Black Race	0.9	0.14	-0.656867	0.511266	0.66	1.23	2635	516	1893	60	166	328	11
	RSP011	Pleurisy, pleural effusion and pulmonary collapse	Asian Race	1.01	0.44	0.021246	0.983049	0.43	2.39	863	113	666	6	78	328	12
	RSP011	Pleurisy, pleural effusion and pulmonary collapse	Hispanic Race	0.93	0.19	-0.332877	0.739227	0.63	1.4	1763	310	1287	30	136	328	13
	RSP012	Respiratory failure; insufficiency; arrest	Overall	0.94	0.06	-0.951602	0.341299	0.83	1.07	40198	8147	30422	375	1254	329	1
	RSP012	Respiratory failure; insufficiency; arrest	Time stratified: 1-60 days	0.93	0.07	-0.933575	0.350523	0.8	1.08	40198	8234	30838	288	838	329	2
	RSP012	Respiratory failure; insufficiency; arrest	Time stratified: 61-120 days	0.91	0.13	-0.698955	0.48458	0.69	1.19	24325	3007	20991	60	267	329	3
	RSP012	Respiratory failure; insufficiency; arrest	Time stratified: 121-182 days	0.96	0.2	-0.211434	0.832549	0.63	1.44	19443	2047	17220	27	149	329	4
	RSP012	Respiratory failure; insufficiency; arrest	Age 65-74 years	0.87	0.1	-1.25394	0.209865	0.7	1.08	18827	3310	14928	113	476	329	5
	RSP012	Respiratory failure; insufficiency; arrest	Age 75-84 years	1.05	0.11	0.460282	0.645314	0.86	1.28	13643	2857	10208	129	449	329	6
	RSP012	Respiratory failure; insufficiency; arrest	Age 85+ years	0.96	0.11	-0.369775	0.71155	0.76	1.2	7728	1980	5286	133	329	329	7
	RSP012	Respiratory failure; insufficiency; arrest	Male	0.92	0.09	-0.895883	0.370315	0.76	1.11	19871	3803	15331	161	576	329	8
	RSP012	Respiratory failure; insufficiency; arrest	Female	0.96	0.08	-0.420735	0.673949	0.81	1.14	20327	4344	15091	214	678	329	9
	RSP012	Respiratory failure; insufficiency; arrest	White Race	0.96	0.07	-0.586575	0.557489	0.83	1.1	33951	6990	25608	313	1040	329	10
	RSP012	Respiratory failure; insufficiency; arrest	Black Race	1.23	0.26	0.979171	0.327495	0.81	1.88	2635	547	1969	25	94	329	11
	RSP012	Respiratory failure; insufficiency; arrest	Asian Race	0.54	0.23	-1.47201	0.141017	0.24	1.23	881	117	718	8	38	329	12
	RSP012	Respiratory failure; insufficiency; arrest	Hispanic Race	0.7	0.17	-1.46788	0.142137	0.44	1.13	1768	329	1356	21	62	329	13
	RSP013	Lung disease due to external agents	Overall	0.78	0.24	-0.806311	0.420064	0.42	1.43	44921	10047	34793	19	62	330	1
	RSP013	Lung disease due to external agents	Time stratified: 1-60 days	0.88	0.37	-0.305768	0.759782	0.39	2	44921	10054	34816	12	39	330	2
	RSP013	Lung disease due to external agents	Time stratified: 61-120 days	0.5	0.26	-1.33696	0.181234	0.18	1.38	27326	3670	23637	5	14	330	3
	RSP013	Lung disease due to external agents	Time stratified: 121-182 days	0.79	0.68	-0.274327	0.783833	0.15	4.21	21926	2493	19422	2	9	330	4
	RSP013	Lung disease due to external agents	Age 65-74 years	0.58	0.27	-1.16608	0.243581	0.23	1.45	20945	4026	16880	9	30	330	5
	RSP013	Lung disease due to external agents	Age 75-84 years	0.74	0.37	-0.601899	0.547241	0.28	1.96	15305	3540	11744	6	15	330	6
	RSP013	Lung disease due to external agents	Age 85+ years	1.53	0.84	0.776705	0.437333	0.52	4.49	8671	2481	6169	4	17	330	7
	RSP013	Lung disease due to external agents	Male	0.5	0.18	-1.96477	0.0494412	0.25	1	21921	4562	17307	15	37	330	8
	RSP013	Lung disease due to external agents	Female	2.36	1.26	1.60468	0.108564	0.83	6.73	23000	5485	17486	4	25	330	9
	RSP013	Lung disease due to external agents	White Race	0.73	0.24	-0.959835	0.337138	0.38	1.39	37943	8642	29228	18	55	330	10
	RSP013	Lung disease due to external agents	Black Race	6.22e+18	0			6.22e+18	6.22e+18	2929	659	2267	0	3	330	11
	RSP013	Lung disease due to external agents	Asian Race	5.35e+18	0			5.35e+18	5.35e+18	977	145	831	0	1	330	12
	RSP013	Lung disease due to external agents	Hispanic Race	0.72	0.89	-0.27025	0.786968	0.06	8.12	2005	407	1596	0	2	330	13
	RSP014	Pneumothorax	Overall	1.03	0.17	0.153298	0.878163	0.74	1.42	44725	9996	34451	48	230	331	1
	RSP014	Pneumothorax	Time stratified: 1-60 days	1	0.21	-0.00950714	0.992415	0.66	1.5	44725	10012	34539	32	142	331	2
	RSP014	Pneumothorax	Time stratified: 61-120 days	0.76	0.24	-0.878088	0.379896	0.42	1.4	27122	3660	23397	11	54	331	3
	RSP014	Pneumothorax	Time stratified: 121-182 days	2.64	1.31	1.95038	0.0511313	1	6.98	21746	2493	19214	5	34	331	4
	RSP014	Pneumothorax	Age 65-74 years	1.24	0.34	0.78905	0.430083	0.72	2.14	20795	4014	16632	17	132	331	5
	RSP014	Pneumothorax	Age 75-84 years	0.88	0.22	-0.510867	0.609444	0.54	1.44	15238	3506	11637	21	74	331	6
	RSP014	Pneumothorax	Age 85+ years	0.71	0.26	-0.938677	0.347897	0.34	1.46	8692	2476	6182	10	24	331	7
	RSP014	Pneumothorax	Male	1.49	0.38	1.56054	0.118631	0.9	2.44	21809	4555	17090	20	144	331	8
	RSP014	Pneumothorax	Female	0.69	0.16	-1.63587	0.101867	0.44	1.08	22916	5441	17361	28	86	331	9
	RSP014	Pneumothorax	White Race	1.04	0.19	0.223822	0.822896	0.73	1.5	37768	8597	28932	42	197	331	10
	RSP014	Pneumothorax	Black Race	0.87	0.49	-0.24802	0.804119	0.29	2.6	2924	656	2256	4	8	331	11
	RSP014	Pneumothorax	Asian Race	0.89	0.91	-0.1178	0.906226	0.12	6.69	969	141	821	1	6	331	12
	RSP014	Pneumothorax	Hispanic Race	0.62	0.38	-0.778013	0.436561	0.19	2.05	2001	406	1582	1	12	331	13
	RSP015	Mediastinal disorders	Overall	2.25	1.04	1.74594	0.080821	0.91	5.57	45102	10118	34940	5	39	332	1
	RSP015	Mediastinal disorders	Time stratified: 1-60 days	1.86	0.98	1.1813	0.237484	0.66	5.22	45102	10119	34958	4	21	332	2
	RSP015	Mediastinal disorders	Time stratified: 61-120 days	2.38	2.51	0.825345	0.409176	0.3	18.78	27460	3703	23744	1	12	332	3
	RSP015	Mediastinal disorders	Time stratified: 121-182 days	5.06e+18	0			5.06e+18	5.06e+18	22040	2515	19519	0	6	332	4
	RSP015	Mediastinal disorders	Age 65-74 years	4.16	3.09	1.91465	0.0555373	0.97	17.87	21027	4061	16945	1	20	332	5
	RSP015	Mediastinal disorders	Age 75-84 years	1.52	1	0.629943	0.528732	0.42	5.54	15369	3566	11787	3	13	332	6
	RSP015	Mediastinal disorders	Age 85+ years	1.72	1.95	0.48033	0.630993	0.19	15.84	8706	2491	6208	1	6	332	7
	RSP015	Mediastinal disorders	Male	1.94	1.27	1.01446	0.310365	0.54	7.02	22055	4615	17416	3	21	332	8
	RSP015	Mediastinal disorders	Female	2.52	1.63	1.42681	0.153636	0.71	8.98	23047	5503	17524	2	18	332	9
	RSP015	Mediastinal disorders	White Race	1.78	0.84	1.23188	0.217993	0.71	4.48	38105	8705	29363	5	32	332	10
	RSP015	Mediastinal disorders	Black Race	5.83e+18	0			5.83e+18	5.83e+18	2937	663	2268	0	6	332	11
	RSP015	Mediastinal disorders	Asian Race	1	0			1	1	976	145	831	0	0	332	12
	RSP015	Mediastinal disorders	Hispanic Race	4.2e+32	0			4.2e+32	4.2e+32	2013	408	1604	0	1	332	13
	RSP016	Other specified and unspecified lower respiratory disease	Overall	1.03	0.05	0.60407	0.545797	0.93	1.14	41672	8538	30455	571	2108	333	1
	RSP016	Other specified and unspecified lower respiratory disease	Time stratified: 1-60 days	1	0.06	-0.00274406	0.997811	0.89	1.12	41672	8668	31246	441	1317	333	2
	RSP016	Other specified and unspecified lower respiratory disease	Time stratified: 61-120 days	0.92	0.11	-0.68111	0.495802	0.74	1.16	24496	3066	20842	101	487	333	3
	RSP016	Other specified and unspecified lower respiratory disease	Time stratified: 121-182 days	1.42	0.25	1.99795	0.0457223	1.01	2.01	19314	2078	16903	29	304	333	4
	RSP016	Other specified and unspecified lower respiratory disease	Age 65-74 years	1.03	0.09	0.296804	0.766616	0.87	1.21	19560	3497	14992	185	886	333	5
	RSP016	Other specified and unspecified lower respiratory disease	Age 75-84 years	1.07	0.09	0.805164	0.420725	0.91	1.25	14132	3001	10146	213	772	333	6
	RSP016	Other specified and unspecified lower respiratory disease	Age 85+ years	1.02	0.1	0.244678	0.806706	0.85	1.23	7980	2040	5317	173	450	333	7
	RSP016	Other specified and unspecified lower respiratory disease	Male	0.96	0.07	-0.508452	0.611136	0.83	1.11	20470	3905	15286	266	1013	333	8
	RSP016	Other specified and unspecified lower respiratory disease	Female	1.1	0.07	1.36077	0.173587	0.96	1.25	21202	4633	15169	305	1095	333	9
	RSP016	Other specified and unspecified lower respiratory disease	White Race	1.04	0.06	0.747208	0.454938	0.94	1.16	35260	7385	25629	486	1760	333	10
	RSP016	Other specified and unspecified lower respiratory disease	Black Race	1.08	0.21	0.377442	0.705845	0.73	1.58	2712	544	1998	39	131	333	11
	RSP016	Other specified and unspecified lower respiratory disease	Asian Race	3.02	1.54	2.16328	0.0305195	1.11	8.22	892	122	705	5	60	333	12
	RSP016	Other specified and unspecified lower respiratory disease	Hispanic Race	0.73	0.16	-1.47028	0.141487	0.47	1.11	1811	317	1362	29	103	333	13
	RSP017	Postprocedural or postoperative respiratory system complication	Overall	1.15	0.18	0.854768	0.39268	0.84	1.56	44661	9991	34412	46	212	334	1
	RSP017	Postprocedural or postoperative respiratory system complication	Time stratified: 1-60 days	1.05	0.19	0.262087	0.793254	0.74	1.48	44661	9998	34481	39	143	334	2
	RSP017	Postprocedural or postoperative respiratory system complication	Time stratified: 61-120 days	1.31	0.57	0.61436	0.538977	0.55	3.09	27076	3661	23369	5	41	334	3
	RSP017	Postprocedural or postoperative respiratory system complication	Time stratified: 121-182 days	2.08	1.49	1.02048	0.307501	0.51	8.47	21720	2491	19199	2	28	334	4
	RSP017	Postprocedural or postoperative respiratory system complication	Age 65-74 years	1.6	0.36	2.06212	0.0391959	1.02	2.5	20741	3985	16600	22	134	334	5
	RSP017	Postprocedural or postoperative respiratory system complication	Age 75-84 years	0.68	0.17	-1.55114	0.120867	0.42	1.11	15232	3517	11633	20	62	334	6
	RSP017	Postprocedural or postoperative respiratory system complication	Age 85+ years	1.27	0.66	0.454998	0.64911	0.46	3.5	8688	2489	6179	4	16	334	7
	RSP017	Postprocedural or postoperative respiratory system complication	Male	1.57	0.34	2.06603	0.0388253	1.02	2.4	21755	4537	17054	24	140	334	8
	RSP017	Postprocedural or postoperative respiratory system complication	Female	0.77	0.18	-1.12961	0.258639	0.49	1.21	22906	5454	17358	22	72	334	9
	RSP017	Postprocedural or postoperative respiratory system complication	White Race	1.04	0.18	0.222293	0.824086	0.74	1.46	37730	8596	28925	38	171	334	10
	RSP017	Postprocedural or postoperative respiratory system complication	Black Race	1.87	1.07	1.09134	0.275121	0.61	5.73	2911	654	2241	4	12	334	11
	RSP017	Postprocedural or postoperative respiratory system complication	Asian Race	4.47e+32	0			4.47e+32	4.47e+32	968	144	818	0	6	334	12
	RSP017	Postprocedural or postoperative respiratory system complication	Hispanic Race	2.77	2.09	1.34596	0.178314	0.63	12.16	1995	403	1575	2	15	334	13
	SKN001	Skin and subcutaneous tissue infections	Overall	1.06	0.07	0.777229	0.437024	0.92	1.21	42883	9200	32132	277	1274	335	1
	SKN001	Skin and subcutaneous tissue infections	Time stratified: 1-60 days	1	0.09	-0.0119359	0.990477	0.83	1.2	42883	9311	32768	166	638	335	2
	SKN001	Skin and subcutaneous tissue infections	Time stratified: 61-120 days	1.52	0.25	2.55871	0.010506	1.1	2.1	25672	3316	21951	52	353	335	3
	SKN001	Skin and subcutaneous tissue infections	Time stratified: 121-182 days	0.79	0.12	-1.59294	0.111173	0.59	1.06	20291	2196	17753	59	283	335	4
	SKN001	Skin and subcutaneous tissue infections	Age 65-74 years	0.95	0.11	-0.497978	0.6185	0.76	1.18	20171	3716	15768	111	576	335	5
	SKN001	Skin and subcutaneous tissue infections	Age 75-84 years	1.08	0.13	0.671492	0.501907	0.86	1.36	14558	3249	10763	96	450	335	6
	SKN001	Skin and subcutaneous tissue infections	Age 85+ years	1.28	0.18	1.79639	0.0724318	0.98	1.68	8154	2235	5601	70	248	335	7
	SKN001	Skin and subcutaneous tissue infections	Male	1.04	0.11	0.39187	0.695154	0.85	1.27	21015	4197	16043	122	653	335	8
	SKN001	Skin and subcutaneous tissue infections	Female	1.07	0.1	0.721143	0.470822	0.89	1.3	21868	5003	16089	155	621	335	9
	SKN001	Skin and subcutaneous tissue infections	White Race	1.05	0.08	0.599746	0.548676	0.9	1.21	36193	7900	26947	246	1100	335	10
	SKN001	Skin and subcutaneous tissue infections	Black Race	1.32	0.39	0.920327	0.357402	0.73	2.36	2815	611	2123	16	65	335	11
	SKN001	Skin and subcutaneous tissue infections	Asian Race	0.64	0.36	-0.794534	0.426885	0.21	1.92	943	136	781	3	23	335	12
	SKN001	Skin and subcutaneous tissue infections	Hispanic Race	1.24	0.45	0.6041	0.545777	0.61	2.51	1911	374	1475	5	57	335	13
	SKN002	Other specified inflammatory condition of skin	Overall	0.91	0.06	-1.40212	0.160881	0.8	1.04	42828	9282	31864	298	1384	336	1
	SKN002	Other specified inflammatory condition of skin	Time stratified: 1-60 days	0.98	0.08	-0.242204	0.808622	0.83	1.16	42828	9406	32548	174	700	336	2
	SKN002	Other specified inflammatory condition of skin	Time stratified: 61-120 days	0.76	0.1	-2.07287	0.0381847	0.59	0.99	25453	3333	21651	75	394	336	3
	SKN002	Other specified inflammatory condition of skin	Time stratified: 121-182 days	0.8	0.14	-1.29801	0.194283	0.58	1.12	20057	2205	17513	49	290	336	4
	SKN002	Other specified inflammatory condition of skin	Age 65-74 years	0.96	0.1	-0.408881	0.682627	0.78	1.18	20043	3747	15529	107	660	336	5
	SKN002	Other specified inflammatory condition of skin	Age 75-84 years	0.87	0.09	-1.37609	0.168795	0.71	1.06	14498	3222	10652	128	496	336	6
	SKN002	Other specified inflammatory condition of skin	Age 85+ years	0.9	0.14	-0.695937	0.486468	0.67	1.21	8287	2313	5683	63	228	336	7
	SKN002	Other specified inflammatory condition of skin	Male	0.89	0.09	-1.24511	0.213092	0.74	1.07	20993	4247	15917	142	687	336	8
	SKN002	Other specified inflammatory condition of skin	Female	0.93	0.09	-0.773824	0.439035	0.78	1.12	21835	5035	15947	156	697	336	9
	SKN002	Other specified inflammatory condition of skin	White Race	0.9	0.06	-1.49235	0.135606	0.78	1.03	36126	7963	26689	269	1205	336	10
	SKN002	Other specified inflammatory condition of skin	Black Race	0.9	0.33	-0.27948	0.779877	0.44	1.85	2838	625	2154	11	48	336	11
	SKN002	Other specified inflammatory condition of skin	Asian Race	1.45	1.08	0.505148	0.613455	0.34	6.2	931	137	755	1	38	336	12
	SKN002	Other specified inflammatory condition of skin	Hispanic Race	0.83	0.31	-0.493977	0.621323	0.41	1.71	1914	379	1482	9	44	336	13
	SKN003	Pressure ulcer of skin	Overall	0.89	0.07	-1.46965	0.141658	0.75	1.04	44193	9604	33788	208	593	337	1
	SKN003	Pressure ulcer of skin	Time stratified: 1-60 days	0.94	0.09	-0.617669	0.536794	0.77	1.14	44193	9663	34010	149	371	337	2
	SKN003	Pressure ulcer of skin	Time stratified: 61-120 days	0.68	0.12	-2.1581	0.0309204	0.48	0.97	26772	3513	23090	41	128	337	3
	SKN003	Pressure ulcer of skin	Time stratified: 121-182 days	0.84	0.22	-0.686214	0.492578	0.51	1.39	21435	2378	18945	18	94	337	4
	SKN003	Pressure ulcer of skin	Age 65-74 years	1	0.16	0.0253679	0.979762	0.73	1.37	20700	3916	16535	53	196	337	5
	SKN003	Pressure ulcer of skin	Age 75-84 years	0.96	0.15	-0.262804	0.792702	0.71	1.3	15062	3398	11418	62	184	337	6
	SKN003	Pressure ulcer of skin	Age 85+ years	0.83	0.1	-1.54103	0.123309	0.65	1.05	8431	2290	5835	93	213	337	7
	SKN003	Pressure ulcer of skin	Male	0.94	0.12	-0.523453	0.600659	0.73	1.2	21671	4398	16913	82	278	337	8
	SKN003	Pressure ulcer of skin	Female	0.86	0.09	-1.40564	0.159832	0.7	1.06	22522	5206	16875	126	315	337	9
	SKN003	Pressure ulcer of skin	White Race	0.93	0.09	-0.780698	0.43498	0.78	1.11	37364	8275	28449	172	468	337	10
	SKN003	Pressure ulcer of skin	Black Race	0.75	0.19	-1.16936	0.24226	0.46	1.22	2851	622	2151	20	58	337	11
	SKN003	Pressure ulcer of skin	Asian Race	1.2	0.63	0.339237	0.734432	0.43	3.36	967	140	808	3	16	337	12
	SKN003	Pressure ulcer of skin	Hispanic Race	0.65	0.19	-1.44698	0.147902	0.36	1.16	1960	380	1533	11	36	337	13
	SKN004	Non-pressure ulcer of skin	Overall	0.92	0.1	-0.75881	0.447966	0.75	1.14	44063	9681	33855	123	404	338	1
	SKN004	Non-pressure ulcer of skin	Time stratified: 1-60 days	0.91	0.13	-0.705263	0.480647	0.69	1.19	44063	9728	34055	76	204	338	2
	SKN004	Non-pressure ulcer of skin	Time stratified: 61-120 days	1.09	0.25	0.374987	0.70767	0.7	1.71	26757	3523	23094	25	115	338	3
	SKN004	Non-pressure ulcer of skin	Time stratified: 121-182 days	0.72	0.17	-1.3542	0.175671	0.45	1.16	21399	2379	18913	22	85	338	4
	SKN004	Non-pressure ulcer of skin	Age 65-74 years	0.87	0.17	-0.687443	0.491804	0.59	1.29	20648	3920	16529	43	156	338	5
	SKN004	Non-pressure ulcer of skin	Age 75-84 years	0.85	0.14	-1.03386	0.3012	0.62	1.16	15003	3403	11407	51	142	338	6
	SKN004	Non-pressure ulcer of skin	Age 85+ years	1.19	0.23	0.909686	0.362988	0.82	1.73	8412	2358	5919	29	106	338	7
	SKN004	Non-pressure ulcer of skin	Male	0.98	0.15	-0.133916	0.893469	0.72	1.33	21603	4424	16930	54	195	338	8
	SKN004	Non-pressure ulcer of skin	Female	0.89	0.13	-0.839963	0.400929	0.67	1.18	22460	5257	16925	69	209	338	9
	SKN004	Non-pressure ulcer of skin	White Race	0.9	0.11	-0.923712	0.355637	0.71	1.13	37226	8330	28465	105	326	338	10
	SKN004	Non-pressure ulcer of skin	Black Race	1.08	0.39	0.205608	0.837097	0.53	2.19	2854	631	2183	8	32	338	11
	SKN004	Non-pressure ulcer of skin	Asian Race	1.16	0.89	0.196037	0.844581	0.26	5.2	970	140	818	3	9	338	12
	SKN004	Non-pressure ulcer of skin	Hispanic Race	0.78	0.31	-0.627807	0.530131	0.36	1.68	1962	390	1541	5	26	338	13
	SKN005	Contact dermatitis	Overall	1.03	0.1	0.336109	0.736788	0.85	1.26	44232	9806	33592	130	704	339	1
	SKN005	Contact dermatitis	Time stratified: 1-60 days	0.98	0.14	-0.142581	0.886621	0.74	1.29	44232	9864	33994	72	302	339	2
	SKN005	Contact dermatitis	Time stratified: 61-120 days	1.06	0.2	0.295759	0.767414	0.73	1.52	26634	3546	22845	35	208	339	3
	SKN005	Contact dermatitis	Time stratified: 121-182 days	1.12	0.25	0.511768	0.608813	0.73	1.72	21153	2374	18562	23	194	339	4
	SKN005	Contact dermatitis	Age 65-74 years	1.04	0.19	0.242157	0.808659	0.74	1.48	20723	3970	16393	40	320	339	5
	SKN005	Contact dermatitis	Age 75-84 years	1.12	0.16	0.797062	0.425415	0.85	1.49	15000	3423	11246	59	272	339	6
	SKN005	Contact dermatitis	Age 85+ years	0.91	0.19	-0.480664	0.630756	0.61	1.35	8509	2413	5953	31	112	339	7
	SKN005	Contact dermatitis	Male	1	0.15	-0.0280293	0.977639	0.74	1.33	21579	4458	16714	58	349	339	8
	SKN005	Contact dermatitis	Female	1.07	0.14	0.500887	0.616451	0.82	1.39	22653	5348	16878	72	355	339	9
	SKN005	Contact dermatitis	White Race	1.07	0.11	0.679604	0.496755	0.87	1.32	37289	8418	28117	117	637	339	10
	SKN005	Contact dermatitis	Black Race	1.12	0.64	0.20528	0.837354	0.37	3.46	2926	656	2251	4	15	339	11
	SKN005	Contact dermatitis	Asian Race	0.78	0.61	-0.31443	0.753195	0.17	3.65	964	140	810	2	12	339	12
	SKN005	Contact dermatitis	Hispanic Race	0.8	0.42	-0.422531	0.672637	0.29	2.24	1995	400	1571	3	21	339	13
	SKN006	Postprocedural or postoperative skin complication	Overall	1.05	0.18	0.273806	0.784233	0.74	1.48	44827	10024	34574	45	184	340	1
	SKN006	Postprocedural or postoperative skin complication	Time stratified: 1-60 days	0.92	0.19	-0.390478	0.696183	0.62	1.38	44827	10035	34641	34	117	340	2
	SKN006	Postprocedural or postoperative skin complication	Time stratified: 61-120 days	2.52	1.14	2.02912	0.0424462	1.03	6.13	27180	3660	23469	6	45	340	3
	SKN006	Postprocedural or postoperative skin complication	Time stratified: 121-182 days	0.78	0.37	-0.52828	0.597305	0.3	1.99	21779	2478	19274	5	22	340	4
	SKN006	Postprocedural or postoperative skin complication	Age 65-74 years	1.3	0.39	0.874845	0.381658	0.72	2.35	20910	4027	16773	15	95	340	5
	SKN006	Postprocedural or postoperative skin complication	Age 75-84 years	0.77	0.19	-1.09692	0.272677	0.48	1.23	15265	3528	11645	25	67	340	6
	SKN006	Postprocedural or postoperative skin complication	Age 85+ years	1.5	0.71	0.847056	0.396964	0.59	3.82	8652	2469	6156	5	22	340	7
	SKN006	Postprocedural or postoperative skin complication	Male	0.83	0.2	-0.774722	0.438504	0.52	1.33	21945	4570	17262	23	90	340	8
	SKN006	Postprocedural or postoperative skin complication	Female	1.39	0.34	1.35374	0.175818	0.86	2.26	22882	5454	17312	22	94	340	9
	SKN006	Postprocedural or postoperative skin complication	White Race	1.06	0.2	0.291318	0.770808	0.73	1.52	37857	8620	29030	42	165	340	10
	SKN006	Postprocedural or postoperative skin complication	Black Race	0.91	0.64	-0.135544	0.892182	0.23	3.65	2928	661	2258	1	8	340	11
	SKN006	Postprocedural or postoperative skin complication	Asian Race	0.22	0.26	-1.27682	0.201667	0.02	2.24	973	143	827	1	2	340	12
	SKN006	Postprocedural or postoperative skin complication	Hispanic Race	0.87	0.9	-0.133116	0.894102	0.12	6.6	2007	405	1598	1	3	340	13
	SKN007	Other specified and unspecified skin disorders	Overall	0.98	0.05	-0.406139	0.684641	0.89	1.08	36967	7499	25542	642	3284	341	1
	SKN007	Other specified and unspecified skin disorders	Time stratified: 1-60 days	0.97	0.06	-0.534472	0.593015	0.86	1.09	36967	7768	27332	373	1494	341	2
	SKN007	Other specified and unspecified skin disorders	Time stratified: 61-120 days	1	0.09	-0.0300162	0.976054	0.83	1.19	21233	2587	17447	174	1025	341	3
	SKN007	Other specified and unspecified skin disorders	Time stratified: 121-182 days	0.95	0.11	-0.405339	0.685228	0.75	1.21	15976	1613	13503	95	765	341	4
	SKN007	Other specified and unspecified skin disorders	Age 65-74 years	0.98	0.08	-0.222344	0.824046	0.84	1.14	18358	3295	13379	219	1465	341	5
	SKN007	Other specified and unspecified skin disorders	Age 75-84 years	0.99	0.08	-0.160241	0.872692	0.85	1.15	12188	2540	8197	242	1209	341	6
	SKN007	Other specified and unspecified skin disorders	Age 85+ years	1.02	0.09	0.270731	0.786598	0.86	1.22	6421	1664	3966	181	610	341	7
	SKN007	Other specified and unspecified skin disorders	Male	0.96	0.07	-0.589515	0.555516	0.84	1.1	17889	3361	12536	293	1699	341	8
	SKN007	Other specified and unspecified skin disorders	Female	1	0.06	-0.0702098	0.944027	0.88	1.13	19078	4138	13006	349	1585	341	9
	SKN007	Other specified and unspecified skin disorders	White Race	0.96	0.05	-0.736997	0.461124	0.87	1.06	30721	6306	20957	581	2877	341	10
	SKN007	Other specified and unspecified skin disorders	Black Race	1.15	0.28	0.57678	0.564088	0.72	1.84	2640	575	1907	20	138	341	11
	SKN007	Other specified and unspecified skin disorders	Asian Race	1.52	0.71	0.892359	0.372201	0.61	3.81	884	125	690	6	63	341	12
	SKN007	Other specified and unspecified skin disorders	Hispanic Race	0.89	0.22	-0.464474	0.642308	0.56	1.44	1785	330	1314	24	117	341	13
	SYM001	Syncope	Overall	1.02	0.06	0.308405	0.757774	0.9	1.15	41957	8903	31050	357	1647	342	1
	SYM001	Syncope	Time stratified: 1-60 days	1.02	0.07	0.238456	0.811527	0.88	1.17	41957	9005	31628	255	1069	342	2
	SYM001	Syncope	Time stratified: 61-120 days	1.11	0.15	0.760856	0.446743	0.85	1.45	24794	3220	21150	63	361	342	3
	SYM001	Syncope	Time stratified: 121-182 days	0.76	0.15	-1.41438	0.157251	0.52	1.11	19631	2159	17216	39	217	342	4
	SYM001	Syncope	Age 65-74 years	0.98	0.1	-0.228908	0.81894	0.8	1.2	19957	3676	15451	126	704	342	5
	SYM001	Syncope	Age 75-84 years	1.02	0.1	0.200283	0.841259	0.84	1.24	14173	3139	10316	128	590	342	6
	SYM001	Syncope	Age 85+ years	1.14	0.13	1.13842	0.254945	0.91	1.41	7827	2088	5283	103	353	342	7
	SYM001	Syncope	Male	1.07	0.1	0.677335	0.498193	0.89	1.28	20700	4116	15614	151	819	342	8
	SYM001	Syncope	Female	0.98	0.08	-0.223668	0.823016	0.84	1.15	21257	4787	15436	206	828	342	9
	SYM001	Syncope	White Race	1.04	0.07	0.615279	0.538371	0.91	1.19	35458	7667	26111	299	1381	342	10
	SYM001	Syncope	Black Race	0.78	0.16	-1.19769	0.231039	0.52	1.17	2685	564	1969	37	115	342	11
	SYM001	Syncope	Asian Race	2.06	1.01	1.46402	0.143187	0.78	5.41	915	134	734	2	45	342	12
	SYM001	Syncope	Hispanic Race	0.77	0.2	-1.01046	0.312277	0.46	1.28	1881	354	1435	17	75	342	13
	SYM002	Fever	Overall	0.99	0.08	-0.133795	0.893565	0.85	1.15	43621	9457	32962	230	972	343	1
	SYM002	Fever	Time stratified: 1-60 days	0.96	0.09	-0.478159	0.632537	0.79	1.15	43621	9524	33376	163	558	343	2
	SYM002	Fever	Time stratified: 61-120 days	1.06	0.19	0.3234	0.746392	0.75	1.49	26229	3425	22500	47	257	343	3
	SYM002	Fever	Time stratified: 121-182 days	0.98	0.23	-0.0664321	0.947034	0.62	1.56	20895	2313	18405	20	157	343	4
	SYM002	Fever	Age 65-74 years	0.97	0.13	-0.206965	0.836037	0.75	1.27	20403	3823	16067	79	434	343	5
	SYM002	Fever	Age 75-84 years	0.9	0.12	-0.840658	0.40054	0.7	1.16	14817	3319	11110	77	311	343	6
	SYM002	Fever	Age 85+ years	1.18	0.16	1.17462	0.240147	0.9	1.54	8401	2315	5785	74	227	343	7
	SYM002	Fever	Male	0.85	0.1	-1.44351	0.148877	0.68	1.06	21294	4274	16426	115	479	343	8
	SYM002	Fever	Female	1.14	0.12	1.2602	0.207598	0.93	1.41	22327	5183	16536	115	493	343	9
	SYM002	Fever	White Race	0.95	0.08	-0.54783	0.583809	0.81	1.13	36886	8141	27752	198	795	343	10
	SYM002	Fever	Black Race	1.59	0.49	1.53296	0.125287	0.88	2.89	2839	615	2136	15	73	343	11
	SYM002	Fever	Asian Race	2.15	1.2	1.36728	0.171538	0.72	6.41	920	130	755	3	32	343	12
	SYM002	Fever	Hispanic Race	1.39	0.49	0.945449	0.344429	0.7	2.77	1933	385	1489	7	52	343	13
	SYM003	Shock	Overall	1.06	0.1	0.589202	0.555726	0.87	1.28	43630	9675	33319	139	497	344	1
	SYM003	Shock	Time stratified: 1-60 days	1	0.12	0.0409523	0.967334	0.8	1.26	43630	9704	33501	110	315	344	2
	SYM003	Shock	Time stratified: 61-120 days	1.35	0.33	1.25366	0.209967	0.84	2.18	26375	3548	22685	19	123	344	3
	SYM003	Shock	Time stratified: 121-182 days	0.94	0.3	-0.183458	0.854439	0.51	1.76	21117	2412	18636	10	59	344	4
	SYM003	Shock	Age 65-74 years	0.99	0.15	-0.088743	0.929286	0.74	1.32	20168	3847	16058	53	210	344	5
	SYM003	Shock	Age 75-84 years	1.25	0.22	1.27506	0.202287	0.89	1.75	14913	3424	11243	44	202	344	6
	SYM003	Shock	Age 85+ years	0.93	0.19	-0.383123	0.701628	0.62	1.37	8549	2404	6018	42	85	344	7
	SYM003	Shock	Male	1.11	0.16	0.755779	0.449782	0.84	1.47	21191	4394	16459	65	273	344	8
	SYM003	Shock	Female	1.01	0.14	0.0371306	0.970381	0.77	1.31	22439	5281	16860	74	224	344	9
	SYM003	Shock	White Race	1.08	0.12	0.672198	0.501457	0.87	1.33	36854	8332	28000	119	403	344	10
	SYM003	Shock	Black Race	1.08	0.35	0.249764	0.80277	0.57	2.05	2865	636	2186	10	33	344	11
	SYM003	Shock	Asian Race	0.48	0.23	-1.49753	0.134256	0.19	1.25	940	133	785	5	17	344	12
	SYM003	Shock	Hispanic Race	1.11	0.5	0.231864	0.816644	0.46	2.7	1947	391	1520	3	33	344	13
	SYM004	Nausea and vomiting	Overall	0.95	0.05	-0.865811	0.386594	0.85	1.06	41820	8733	30837	445	1805	345	1
	SYM004	Nausea and vomiting	Time stratified: 1-60 days	0.93	0.06	-1.0298	0.303106	0.82	1.06	41820	8844	31521	334	1121	345	2
	SYM004	Nausea and vomiting	Time stratified: 61-120 days	1.15	0.15	1.03946	0.298593	0.88	1.49	24725	3139	21118	62	406	345	3
	SYM004	Nausea and vomiting	Time stratified: 121-182 days	0.72	0.12	-2.01853	0.043536	0.53	0.99	19593	2090	17176	49	278	345	4
	SYM004	Nausea and vomiting	Age 65-74 years	0.9	0.09	-1.07587	0.281985	0.75	1.09	19588	3528	15099	160	801	345	5
	SYM004	Nausea and vomiting	Age 75-84 years	0.94	0.09	-0.734708	0.462517	0.78	1.12	14211	3065	10344	168	634	345	6
	SYM004	Nausea and vomiting	Age 85+ years	1.1	0.12	0.886854	0.375157	0.89	1.36	8021	2140	5394	117	370	345	7
	SYM004	Nausea and vomiting	Male	0.98	0.09	-0.217455	0.827854	0.81	1.18	20977	4188	15983	145	661	345	8
	SYM004	Nausea and vomiting	Female	0.96	0.07	-0.657533	0.510838	0.83	1.1	20843	4545	14854	300	1144	345	9
	SYM004	Nausea and vomiting	White Race	0.95	0.06	-0.761289	0.446484	0.85	1.08	35327	7522	25922	381	1502	345	10
	SYM004	Nausea and vomiting	Black Race	0.79	0.16	-1.15316	0.248845	0.53	1.18	2696	558	1978	34	126	345	11
	SYM004	Nausea and vomiting	Asian Race	1.73	0.99	0.952828	0.340677	0.56	5.33	923	133	758	3	29	345	12
	SYM004	Nausea and vomiting	Hispanic Race	1.18	0.27	0.719033	0.472121	0.75	1.85	1857	343	1387	19	108	345	13
	SYM005	Dysphagia	Overall	0.96	0.06	-0.615093	0.538493	0.85	1.09	42369	9021	31556	339	1453	346	1
	SYM005	Dysphagia	Time stratified: 1-60 days	0.96	0.07	-0.50652	0.612492	0.83	1.11	42369	9106	32040	254	969	346	2
	SYM005	Dysphagia	Time stratified: 61-120 days	0.92	0.14	-0.561268	0.574615	0.69	1.23	25300	3295	21637	57	311	346	3
	SYM005	Dysphagia	Time stratified: 121-182 days	0.86	0.18	-0.745016	0.456262	0.58	1.28	20154	2232	17721	28	173	346	4
	SYM005	Dysphagia	Age 65-74 years	0.93	0.11	-0.675733	0.49921	0.74	1.16	20105	3742	15773	94	496	346	5
	SYM005	Dysphagia	Age 75-84 years	0.99	0.11	-0.119965	0.904511	0.79	1.23	14388	3212	10554	103	519	346	6
	SYM005	Dysphagia	Age 85+ years	1.04	0.11	0.42292	0.672354	0.86	1.27	7876	2067	5229	142	438	346	7
	SYM005	Dysphagia	Male	1.03	0.1	0.264719	0.791226	0.85	1.24	20935	4192	15977	135	631	346	8
	SYM005	Dysphagia	Female	0.93	0.08	-0.901034	0.36757	0.79	1.09	21434	4829	15579	204	822	346	9
	SYM005	Dysphagia	White Race	0.96	0.07	-0.603074	0.54646	0.83	1.1	35862	7792	26635	279	1156	346	10
	SYM005	Dysphagia	Black Race	1.55	0.32	2.14427	0.0320111	1.04	2.32	2707	581	1970	27	129	346	11
	SYM005	Dysphagia	Asian Race	0.94	0.33	-0.177596	0.859041	0.48	1.86	911	125	725	8	53	346	12
	SYM005	Dysphagia	Hispanic Race	0.8	0.19	-0.943903	0.345219	0.5	1.27	1865	345	1418	18	84	346	13
	SYM006	Abdominal pain and other digestive/abdomen signs and symptoms	Overall	0.98	0.04	-0.54454	0.58607	0.9	1.06	37509	7189	25466	899	3955	347	1
	SYM006	Abdominal pain and other digestive/abdomen signs and symptoms	Time stratified: 1-60 days	0.99	0.05	-0.145212	0.884543	0.9	1.09	37509	7445	26966	643	2455	347	2
	SYM006	Abdominal pain and other digestive/abdomen signs and symptoms	Time stratified: 61-120 days	0.9	0.08	-1.16698	0.243219	0.76	1.07	21143	2523	17566	166	888	347	3
	SYM006	Abdominal pain and other digestive/abdomen signs and symptoms	Time stratified: 121-182 days	0.88	0.11	-1.0592	0.289508	0.69	1.12	16297	1616	13979	90	612	347	4
	SYM006	Abdominal pain and other digestive/abdomen signs and symptoms	Age 65-74 years	1.01	0.06	0.201165	0.840569	0.89	1.15	17915	3031	12773	325	1786	347	5
	SYM006	Abdominal pain and other digestive/abdomen signs and symptoms	Age 75-84 years	1.01	0.07	0.128324	0.897893	0.88	1.15	12574	2497	8397	301	1379	347	6
	SYM006	Abdominal pain and other digestive/abdomen signs and symptoms	Age 85+ years	0.92	0.08	-1.04328	0.296819	0.78	1.08	7020	1661	4296	273	790	347	7
	SYM006	Abdominal pain and other digestive/abdomen signs and symptoms	Male	1.12	0.07	1.77443	0.0759926	0.99	1.27	19082	3504	13413	342	1823	347	8
	SYM006	Abdominal pain and other digestive/abdomen signs and symptoms	Female	0.9	0.05	-2.03719	0.041631	0.81	1	18427	3685	12053	557	2132	347	9
	SYM006	Abdominal pain and other digestive/abdomen signs and symptoms	White Race	1	0.04	0.022581	0.981984	0.92	1.09	31756	6215	21479	772	3290	347	10
	SYM006	Abdominal pain and other digestive/abdomen signs and symptoms	Black Race	0.79	0.13	-1.46298	0.143472	0.58	1.08	2405	442	1640	65	258	347	11
	SYM006	Abdominal pain and other digestive/abdomen signs and symptoms	Asian Race	1.18	0.34	0.57916	0.562481	0.67	2.09	803	107	585	11	100	347	12
	SYM006	Abdominal pain and other digestive/abdomen signs and symptoms	Hispanic Race	1.04	0.19	0.237189	0.81251	0.73	1.49	1617	271	1085	36	225	347	13
	SYM007	Malaise and fatigue	Overall	0.98	0.04	-0.543272	0.586943	0.91	1.05	34465	6159	21833	1185	5288	348	1
	SYM007	Malaise and fatigue	Time stratified: 1-60 days	0.99	0.04	-0.311444	0.755463	0.91	1.07	34465	6419	23530	925	3591	348	2
	SYM007	Malaise and fatigue	Time stratified: 61-120 days	0.96	0.08	-0.452426	0.650962	0.81	1.14	18466	2065	15149	171	1081	348	3
	SYM007	Malaise and fatigue	Time stratified: 121-182 days	0.84	0.1	-1.41876	0.155969	0.66	1.07	14071	1328	12038	89	616	348	4
	SYM007	Malaise and fatigue	Age 65-74 years	0.98	0.06	-0.415023	0.678125	0.87	1.1	17184	2823	11659	408	2294	348	5
	SYM007	Malaise and fatigue	Age 75-84 years	0.98	0.06	-0.393536	0.693924	0.87	1.1	11405	2073	7008	452	1872	348	6
	SYM007	Malaise and fatigue	Age 85+ years	1.06	0.07	0.94206	0.346162	0.93	1.21	5876	1263	3166	325	1122	348	7
	SYM007	Malaise and fatigue	Male	0.97	0.06	-0.46903	0.639048	0.87	1.09	17758	3051	11823	485	2399	348	8
	SYM007	Malaise and fatigue	Female	1	0.05	-0.0590616	0.952903	0.91	1.09	16707	3108	10010	700	2889	348	9
	SYM007	Malaise and fatigue	White Race	0.98	0.04	-0.499532	0.617405	0.91	1.06	29114	5286	18329	1037	4462	348	10
	SYM007	Malaise and fatigue	Black Race	1.32	0.19	1.98394	0.0472624	1	1.74	2223	400	1376	73	374	348	11
	SYM007	Malaise and fatigue	Asian Race	0.95	0.32	-0.149611	0.881071	0.5	1.82	741	92	508	10	131	348	12
	SYM007	Malaise and fatigue	Hispanic Race	0.78	0.15	-1.27562	0.202089	0.54	1.14	1523	252	1010	38	223	348	13
	SYM008	Symptoms of mental and substance use conditions	Overall	0.8	0.1	-1.72896	0.0838161	0.63	1.03	44733	9928	34427	83	295	349	1
	SYM008	Symptoms of mental and substance use conditions	Time stratified: 1-60 days	0.7	0.11	-2.35007	0.0187699	0.52	0.94	44733	9948	34549	63	173	349	2
	SYM008	Symptoms of mental and substance use conditions	Time stratified: 61-120 days	0.95	0.26	-0.200583	0.841025	0.56	1.61	27151	3626	23431	14	80	349	3
	SYM008	Symptoms of mental and substance use conditions	Time stratified: 121-182 days	1.56	0.69	0.996781	0.318871	0.65	3.73	21759	2463	19248	6	42	349	4
	SYM008	Symptoms of mental and substance use conditions	Age 65-74 years	1.1	0.25	0.438616	0.66094	0.71	1.71	20894	3996	16766	26	106	349	5
	SYM008	Symptoms of mental and substance use conditions	Age 75-84 years	0.95	0.2	-0.221512	0.824693	0.63	1.44	15246	3504	11592	28	122	349	6
	SYM008	Symptoms of mental and substance use conditions	Age 85+ years	0.51	0.11	-3.08644	0.00202572	0.33	0.78	8593	2428	6069	29	67	349	7
	SYM008	Symptoms of mental and substance use conditions	Male	0.72	0.14	-1.67187	0.0945493	0.48	1.06	21860	4518	17164	41	137	349	8
	SYM008	Symptoms of mental and substance use conditions	Female	0.89	0.14	-0.736004	0.461728	0.66	1.21	22873	5410	17263	42	158	349	9
	SYM008	Symptoms of mental and substance use conditions	White Race	0.73	0.1	-2.29585	0.0216845	0.56	0.96	37787	8542	28929	73	243	349	10
	SYM008	Symptoms of mental and substance use conditions	Black Race	2.52	1.3	1.78869	0.0736644	0.92	6.93	2910	651	2234	2	23	349	11
	SYM008	Symptoms of mental and substance use conditions	Asian Race	1.07	1.11	0.0649505	0.948213	0.14	8.18	977	144	826	1	6	349	12
	SYM008	Symptoms of mental and substance use conditions	Hispanic Race	0.54	0.26	-1.25869	0.208141	0.21	1.4	1993	396	1574	7	16	349	13
	SYM010	Nervous system signs and symptoms	Overall	0.97	0.04	-0.634434	0.525798	0.9	1.06	27614	5369	18002	880	3363	350	1
	SYM010	Nervous system signs and symptoms	Time stratified: 1-60 days	1.01	0.05	0.11644	0.907303	0.91	1.11	27614	5567	19120	682	2245	350	2
	SYM010	Nervous system signs and symptoms	Time stratified: 61-120 days	1	0.12	-0.0282638	0.977452	0.79	1.26	15306	1834	12652	121	699	350	3
	SYM010	Nervous system signs and symptoms	Time stratified: 121-182 days	0.68	0.1	-2.60557	0.00917219	0.51	0.91	11831	1153	10182	77	419	350	4
	SYM010	Nervous system signs and symptoms	Age 65-74 years	0.98	0.07	-0.340962	0.733132	0.84	1.13	14280	2506	10100	284	1390	350	5
	SYM010	Nervous system signs and symptoms	Age 75-84 years	1.1	0.08	1.26004	0.207656	0.95	1.28	9025	1845	5686	289	1205	350	6
	SYM010	Nervous system signs and symptoms	Age 85+ years	0.89	0.06	-1.63391	0.102278	0.77	1.02	4309	1018	2216	307	768	350	7
	SYM010	Nervous system signs and symptoms	Male	0.89	0.06	-1.752	0.0797741	0.78	1.01	14805	2674	10229	369	1533	350	8
	SYM010	Nervous system signs and symptoms	Female	1.06	0.06	1.11564	0.264578	0.96	1.18	12809	2695	7773	511	1830	350	9
	SYM010	Nervous system signs and symptoms	White Race	0.96	0.04	-0.886028	0.375602	0.88	1.05	23660	4666	15436	764	2794	350	10
	SYM010	Nervous system signs and symptoms	Black Race	1.26	0.21	1.4101	0.158509	0.91	1.74	1525	321	915	48	241	350	11
	SYM010	Nervous system signs and symptoms	Asian Race	0.84	0.24	-0.600724	0.548024	0.48	1.48	577	74	391	15	97	350	12
	SYM010	Nervous system signs and symptoms	Hispanic Race	0.9	0.17	-0.547877	0.583777	0.62	1.31	1166	196	773	41	156	350	13
	SYM011	Genitourinary signs and symptoms	Overall	1.08	0.05	1.54157	0.123177	0.98	1.18	39296	8030	27748	602	2916	351	1
	SYM011	Genitourinary signs and symptoms	Time stratified: 1-60 days	1.04	0.06	0.738674	0.460105	0.93	1.17	39296	8213	29020	419	1644	351	2
	SYM011	Genitourinary signs and symptoms	Time stratified: 61-120 days	1	0.11	0.0462095	0.963143	0.82	1.23	22731	2863	18997	119	752	351	3
	SYM011	Genitourinary signs and symptoms	Time stratified: 121-182 days	1.22	0.16	1.554	0.120184	0.95	1.58	17641	1877	15180	64	520	351	4
	SYM011	Genitourinary signs and symptoms	Age 65-74 years	1.11	0.09	1.35052	0.176849	0.95	1.3	18967	3408	14105	199	1255	351	5
	SYM011	Genitourinary signs and symptoms	Age 75-84 years	1.09	0.09	1.04339	0.296767	0.93	1.27	13120	2780	9046	225	1069	351	6
	SYM011	Genitourinary signs and symptoms	Age 85+ years	1.06	0.1	0.649724	0.51587	0.89	1.27	7209	1842	4597	178	592	351	7
	SYM011	Genitourinary signs and symptoms	Male	1.14	0.08	1.81234	0.0699344	0.99	1.32	18960	3635	13581	248	1496	351	8
	SYM011	Genitourinary signs and symptoms	Female	1.02	0.06	0.292927	0.769578	0.9	1.15	20336	4395	14167	354	1420	351	9
	SYM011	Genitourinary signs and symptoms	White Race	1.12	0.06	2.18639	0.0287871	1.01	1.24	33066	6896	23139	523	2508	351	10
	SYM011	Genitourinary signs and symptoms	Black Race	0.87	0.17	-0.727902	0.466673	0.6	1.27	2622	543	1875	32	172	351	11
	SYM011	Genitourinary signs and symptoms	Asian Race	1.35	0.49	0.819102	0.412728	0.66	2.75	888	119	693	10	66	351	12
	SYM011	Genitourinary signs and symptoms	Hispanic Race	0.67	0.15	-1.72517	0.0844962	0.43	1.06	1766	316	1308	26	116	351	13
	SYM012	Circulatory signs and symptoms	Overall	1.06	0.04	1.58693	0.112528	0.99	1.13	34845	6426	21725	1214	5480	352	1
	SYM012	Circulatory signs and symptoms	Time stratified: 1-60 days	1.12	0.04	2.85609	0.00428895	1.04	1.21	34845	6717	23298	923	3907	352	2
	SYM012	Circulatory signs and symptoms	Time stratified: 61-120 days	0.82	0.07	-2.29432	0.0217719	0.7	0.97	18015	2181	14664	187	983	352	3
	SYM012	Circulatory signs and symptoms	Time stratified: 121-182 days	0.82	0.09	-1.74978	0.0801559	0.66	1.02	13606	1400	11512	104	590	352	4
	SYM012	Circulatory signs and symptoms	Age 65-74 years	0.99	0.05	-0.242814	0.80815	0.89	1.09	16515	2610	10718	501	2686	352	5
	SYM012	Circulatory signs and symptoms	Age 75-84 years	1.07	0.06	1.24303	0.213855	0.96	1.2	11706	2249	7167	422	1868	352	6
	SYM012	Circulatory signs and symptoms	Age 85+ years	1.19	0.09	2.31481	0.0206236	1.03	1.37	6624	1567	3840	291	926	352	7
	SYM012	Circulatory signs and symptoms	Male	1.03	0.05	0.6052	0.545046	0.93	1.14	17128	3026	10969	537	2596	352	8
	SYM012	Circulatory signs and symptoms	Female	1.08	0.05	1.69049	0.0909343	0.99	1.18	17717	3400	10756	677	2884	352	9
	SYM012	Circulatory signs and symptoms	White Race	1.02	0.04	0.510208	0.609905	0.95	1.1	29385	5506	18232	1058	4589	352	10
	SYM012	Circulatory signs and symptoms	Black Race	1.51	0.2	3.0923	0.00198609	1.16	1.96	2281	432	1415	66	368	352	11
	SYM012	Circulatory signs and symptoms	Asian Race	1.08	0.3	0.285465	0.775288	0.63	1.86	747	94	519	16	118	352	12
	SYM012	Circulatory signs and symptoms	Hispanic Race	1.37	0.22	2.00621	0.0448344	1.01	1.87	1585	261	988	47	289	352	13
	SYM013	Respiratory signs and symptoms	Overall	1.04	0.04	1.23935	0.215217	0.98	1.12	29847	4437	17684	1296	6430	353	1
	SYM013	Respiratory signs and symptoms	Time stratified: 1-60 days	1.05	0.04	1.36678	0.171694	0.98	1.14	29847	4699	19611	1034	4503	353	2
	SYM013	Respiratory signs and symptoms	Time stratified: 61-120 days	0.96	0.09	-0.422848	0.672406	0.81	1.15	15133	1492	12280	170	1191	353	3
	SYM013	Respiratory signs and symptoms	Time stratified: 121-182 days	0.99	0.12	-0.122525	0.902484	0.77	1.25	11259	953	9478	92	736	353	4
	SYM013	Respiratory signs and symptoms	Age 65-74 years	0.97	0.05	-0.541803	0.587954	0.87	1.08	14626	1925	9117	522	3062	353	5
	SYM013	Respiratory signs and symptoms	Age 75-84 years	1.09	0.06	1.47638	0.139842	0.97	1.21	9818	1498	5697	437	2186	353	6
	SYM013	Respiratory signs and symptoms	Age 85+ years	1.16	0.08	2.23227	0.025597	1.02	1.32	5403	1014	2870	337	1182	353	7
	SYM013	Respiratory signs and symptoms	Male	1	0.05	0.0346803	0.972335	0.91	1.11	15155	2071	9224	623	3237	353	8
	SYM013	Respiratory signs and symptoms	Female	1.09	0.05	1.76335	0.0778411	0.99	1.19	14692	2366	8460	673	3193	353	9
	SYM013	Respiratory signs and symptoms	White Race	1.02	0.04	0.606491	0.544189	0.95	1.1	25189	3797	14889	1111	5392	353	10
	SYM013	Respiratory signs and symptoms	Black Race	1.2	0.16	1.35295	0.176073	0.92	1.56	1901	297	1128	75	401	353	11
	SYM013	Respiratory signs and symptoms	Asian Race	1.15	0.34	0.467831	0.639905	0.64	2.06	661	70	404	19	168	353	12
	SYM013	Respiratory signs and symptoms	Hispanic Race	1.23	0.21	1.21387	0.224798	0.88	1.71	1325	167	791	55	312	353	13
	SYM014	Skin/Subcutaneous signs and symptoms	Overall	1.04	0.05	0.737869	0.460594	0.94	1.15	41168	8755	29313	518	2582	354	1
	SYM014	Skin/Subcutaneous signs and symptoms	Time stratified: 1-60 days	1.07	0.07	1.11642	0.264243	0.95	1.21	41168	8915	30352	358	1543	354	2
	SYM014	Skin/Subcutaneous signs and symptoms	Time stratified: 61-120 days	0.93	0.1	-0.61615	0.537795	0.75	1.16	23821	3109	19999	104	609	354	3
	SYM014	Skin/Subcutaneous signs and symptoms	Time stratified: 121-182 days	0.86	0.13	-1.01698	0.309161	0.64	1.15	18592	2046	16060	56	430	354	4
	SYM014	Skin/Subcutaneous signs and symptoms	Age 65-74 years	1.07	0.09	0.867105	0.385884	0.91	1.26	19179	3529	14216	188	1246	354	5
	SYM014	Skin/Subcutaneous signs and symptoms	Age 75-84 years	1.03	0.08	0.346533	0.728942	0.88	1.21	13948	3043	9796	198	911	354	6
	SYM014	Skin/Subcutaneous signs and symptoms	Age 85+ years	0.98	0.1	-0.200271	0.841269	0.8	1.2	8041	2183	5301	132	425	354	7
	SYM014	Skin/Subcutaneous signs and symptoms	Male	1.04	0.08	0.527857	0.597599	0.89	1.22	20340	4068	14880	203	1189	354	8
	SYM014	Skin/Subcutaneous signs and symptoms	Female	1.04	0.07	0.623201	0.533152	0.92	1.19	20828	4687	14433	315	1393	354	9
	SYM014	Skin/Subcutaneous signs and symptoms	White Race	0.98	0.05	-0.379513	0.704307	0.88	1.09	34770	7503	24635	465	2167	354	10
	SYM014	Skin/Subcutaneous signs and symptoms	Black Race	1.86	0.4	2.86397	0.00418369	1.22	2.84	2664	581	1888	24	171	354	11
	SYM014	Skin/Subcutaneous signs and symptoms	Asian Race	1.78	0.76	1.35649	0.174944	0.77	4.12	887	130	680	5	72	354	12
	SYM014	Skin/Subcutaneous signs and symptoms	Hispanic Race	0.91	0.22	-0.39329	0.694105	0.56	1.47	1841	364	1357	17	103	354	13
	SYM015	General sensation/perception signs and symptoms	Overall	1.23	0.06	3.9892	6.63e-05	1.11	1.36	40054	8394	28368	526	2766	355	1
	SYM015	General sensation/perception signs and symptoms	Time stratified: 1-60 days	1.2	0.07	3.01665	0.00255584	1.07	1.36	40054	8531	29393	389	1741	355	2
	SYM015	General sensation/perception signs and symptoms	Time stratified: 61-120 days	1.24	0.15	1.79879	0.0720517	0.98	1.56	22996	2965	19301	85	645	355	3
	SYM015	General sensation/perception signs and symptoms	Time stratified: 121-182 days	1.16	0.17	1.01943	0.307997	0.87	1.56	17911	1961	15518	52	380	355	4
	SYM015	General sensation/perception signs and symptoms	Age 65-74 years	1.16	0.09	1.80523	0.0710385	0.99	1.36	19186	3496	14183	205	1302	355	5
	SYM015	General sensation/perception signs and symptoms	Age 75-84 years	1.21	0.1	2.27263	0.0230485	1.03	1.42	13404	2879	9344	203	978	355	6
	SYM015	General sensation/perception signs and symptoms	Age 85+ years	1.46	0.16	3.4333	0.00059627	1.18	1.81	7464	2019	4841	118	486	355	7
	SYM015	General sensation/perception signs and symptoms	Male	1.24	0.1	2.7199	0.00653023	1.06	1.44	19985	3918	14518	237	1312	355	8
	SYM015	General sensation/perception signs and symptoms	Female	1.23	0.08	3.00355	0.00266847	1.07	1.4	20069	4476	13850	289	1454	355	9
	SYM015	General sensation/perception signs and symptoms	White Race	1.2	0.07	3.35381	0.00079706	1.08	1.34	33902	7244	23888	456	2314	355	10
	SYM015	General sensation/perception signs and symptoms	Black Race	1.76	0.36	2.75691	0.00583504	1.18	2.63	2568	549	1822	32	165	355	11
	SYM015	General sensation/perception signs and symptoms	Asian Race	1.48	0.56	1.03312	0.301546	0.7	3.11	854	116	663	5	70	355	12
	SYM015	General sensation/perception signs and symptoms	Hispanic Race	0.9	0.23	-0.422447	0.672699	0.54	1.49	1757	317	1279	26	135	355	13
	SYM016	Other general signs and symptoms	Overall	0.98	0.04	-0.593424	0.552897	0.91	1.05	35801	6317	22944	1230	5310	356	1
	SYM016	Other general signs and symptoms	Time stratified: 1-60 days	0.99	0.04	-0.252075	0.800983	0.91	1.07	35801	6625	24853	922	3401	356	2
	SYM016	Other general signs and symptoms	Time stratified: 61-120 days	1.09	0.1	0.986539	0.323869	0.92	1.3	19467	2183	15913	187	1184	356	3
	SYM016	Other general signs and symptoms	Time stratified: 121-182 days	0.7	0.08	-3.0594	0.00221782	0.56	0.88	14798	1385	12567	121	725	356	4
	SYM016	Other general signs and symptoms	Age 65-74 years	0.99	0.06	-0.120237	0.904295	0.87	1.13	17708	2861	12262	394	2191	356	5
	SYM016	Other general signs and symptoms	Age 75-84 years	1	0.06	0.0519578	0.958562	0.9	1.12	11908	2184	7356	456	1912	356	6
	SYM016	Other general signs and symptoms	Age 85+ years	0.99	0.06	-0.137559	0.890589	0.88	1.12	6185	1272	3326	380	1207	356	7
	SYM016	Other general signs and symptoms	Male	0.93	0.05	-1.24517	0.213068	0.83	1.04	18193	3076	12241	516	2360	356	8
	SYM016	Other general signs and symptoms	Female	1.03	0.05	0.625551	0.53161	0.94	1.13	17608	3241	10703	714	2950	356	9
	SYM016	Other general signs and symptoms	White Race	0.99	0.04	-0.277158	0.781659	0.92	1.07	30313	5482	19349	1055	4427	356	10
	SYM016	Other general signs and symptoms	Black Race	1.08	0.14	0.567863	0.570128	0.83	1.4	2211	371	1360	81	399	356	11
	SYM016	Other general signs and symptoms	Asian Race	1.07	0.29	0.258505	0.796017	0.63	1.83	784	90	563	18	113	356	12
	SYM016	Other general signs and symptoms	Hispanic Race	0.85	0.16	-0.865909	0.38654	0.6	1.22	1627	257	1059	50	261	356	13
	SYM017	Abnormal findings without diagnosis	Overall	1.07	0.04	1.81272	0.0698754	0.99	1.14	24345	3637	13008	1278	6422	357	1
	SYM017	Abnormal findings without diagnosis	Time stratified: 1-60 days	1.02	0.04	0.414111	0.678793	0.94	1.1	24345	3865	14932	1050	4498	357	2
	SYM017	Abnormal findings without diagnosis	Time stratified: 61-120 days	1.12	0.1	1.19596	0.231712	0.93	1.34	11527	1212	8922	163	1230	357	3
	SYM017	Abnormal findings without diagnosis	Time stratified: 121-182 days	1.55	0.22	3.10733	0.00188786	1.18	2.05	8269	820	6690	65	694	357	4
	SYM017	Abnormal findings without diagnosis	Age 65-74 years	0.99	0.05	-0.159341	0.873401	0.89	1.1	11591	1478	6463	513	3137	357	5
	SYM017	Abnormal findings without diagnosis	Age 75-84 years	1.13	0.07	2.00582	0.0448753	1	1.27	8047	1240	4195	439	2173	357	6
	SYM017	Abnormal findings without diagnosis	Age 85+ years	1.13	0.08	1.76069	0.0782905	0.99	1.29	4707	919	2350	326	1112	357	7
	SYM017	Abnormal findings without diagnosis	Male	1.03	0.05	0.569344	0.569123	0.93	1.14	11740	1656	6368	572	3144	357	8
	SYM017	Abnormal findings without diagnosis	Female	1.1	0.05	2.0088	0.0445586	1	1.2	12605	1981	6640	706	3278	357	9
	SYM017	Abnormal findings without diagnosis	White Race	1.08	0.04	1.93254	0.0532931	1	1.16	20511	3132	10908	1089	5382	357	10
	SYM017	Abnormal findings without diagnosis	Black Race	0.95	0.14	-0.337313	0.735881	0.71	1.27	1618	232	887	86	413	357	11
	SYM017	Abnormal findings without diagnosis	Asian Race	2.46	0.8	2.75352	0.0058959	1.3	4.67	527	58	288	13	168	357	12
	SYM017	Abnormal findings without diagnosis	Hispanic Race	1.06	0.18	0.37013	0.711286	0.77	1.47	1107	147	596	55	309	357	13
	SYM018	Prediabetes	Overall	1.48	0.24	2.42295	0.015395	1.08	2.03	43707	9871	33278	52	506	358	1
	SYM018	Prediabetes	Time stratified: 1-60 days	1.64	0.32	2.51094	0.012041	1.11	2.4	43707	9889	33487	34	297	358	2
	SYM018	Prediabetes	Time stratified: 61-120 days	1.06	0.38	0.163153	0.870398	0.52	2.15	26312	3608	22568	13	123	358	3
	SYM018	Prediabetes	Time stratified: 121-182 days	1.24	0.52	0.513461	0.607629	0.54	2.84	21010	2446	18473	5	86	358	4
	SYM018	Prediabetes	Age 65-74 years	1.31	0.33	1.07832	0.280889	0.8	2.14	20268	3948	16016	20	284	358	5
	SYM018	Prediabetes	Age 75-84 years	1.8	0.41	2.57203	0.0101104	1.15	2.82	14923	3477	11259	24	163	358	6
	SYM018	Prediabetes	Age 85+ years	1.33	0.42	0.918989	0.358101	0.72	2.46	8516	2446	6003	8	59	358	7
	SYM018	Prediabetes	Male	1.5	0.36	1.68921	0.0911792	0.94	2.39	21312	4503	16512	25	272	358	8
	SYM018	Prediabetes	Female	1.45	0.32	1.69916	0.089289	0.94	2.22	22395	5368	16766	27	234	358	9
	SYM018	Prediabetes	White Race	1.71	0.28	3.29207	0.00099453	1.24	2.36	36982	8498	28052	43	389	358	10
	SYM018	Prediabetes	Black Race	1.81	1.2	0.892406	0.372175	0.49	6.61	2826	647	2120	4	55	358	11
	SYM018	Prediabetes	Asian Race	0.27	0.19	-1.82525	0.067964	0.07	1.1	932	135	781	2	14	358	12
	SYM018	Prediabetes	Hispanic Race	0.77	0.42	-0.485529	0.627301	0.26	2.25	1932	401	1500	2	29	358	13
